# Identification of distinct and shared biomarker panels in different manifestations of cerebral small vessel disease through proteomic profiling

**DOI:** 10.1101/2024.06.10.24308599

**Authors:** Ines Hristovska, Alexa Pichet Binette, Atul Kumar, Malin Wennström, Chris Gaiteri, Linda Karlsson, Olof Strandberg, Shorena Janelidze, Danielle van Westen, Erik Stomrud, Sebastian Palmqvist, Rik Ossenkoppele, Niklas Mattsson-Carlgren, Jacob W Vogel, Oskar Hansson

## Abstract

The pathophysiology underlying various manifestations of cerebral small vessel disease (cSVD) remains obscure. Using high-throughput proteomics, we identified common and distinct proteomic signatures of white matter lesions (WML), microbleeds, infarcts and their subtypes, measured in 1,670 living patients. Across all cSVD manifestations, proteins indicative of extracellular matrix dysregulation and vascular remodeling were elevated, including ELN, POSTN, CCN2 and especially MMP12, implicating endothelial and smooth muscle cells of the brain. These proteins were validated in CSF from two additional datasets, and a subset detected in plasma predicted future cerebrovascular events in the UK Biobank better than risk scores currently used in clinical practice. Analysis focusing on WMLs found microglial-associated proteins to be associated with faster WML progression, whereas specific neuron-derived proteins mediated the link between WMLs and longitudinal cognitive decline. These data provide a comprehensive atlas of cSVD biomarkers, and our findings provide a promising roadmap for future diagnostics and therapeutics.

## Supplementary tables for "Identification of distinct and shared biomarker panels in different manifestations of cerebral small vessel disease through proteomic profiling"

### Sheet: ST1
Supplementary Table 1. Summary statistics of protein differential abundance across the different cSVD categories
		WML				Microbleeds				Infarcts				Deep microbleeds				Lobar microbleeds				Subcortical infarcts and lacunes				Cortical and cerebellar infarcts				Protein co-expression modules
Olink protein	Olink with Panel	Std beta	p-value	p-value FDR	Significant after correction for SVD	Std beta	p-value	p-value FDR	Significant after correction for SVD	Std beta	p-value	p-value FDR	Significant after correction for SVD	Std beta	p-value	p-value FDR	Significant after correction for SVD	Std beta	p-value	p-value FDR	Significant after correction for SVD	Std beta	p-value	p-value FDR	Significant after correction for SVD	Std beta	p-value	p-value FDR	Significant after correction for SVD	Module assignment
A1BG	A1BG__Inflammation_II	0.0697779	0.00104062	0.00316058	Yes	0.00663087	0.741116	0.902709	No	0.0128829	0.516258	0.697049	No	0.000116197	0.995312	0.998685	No	-0.00142842	0.942766	0.971462	No	0.0224269	0.252415	0.484956	No	-0.0142108	0.469101	0.812836	No	2
ABCA2	ABCA2__Cardiometabolic_II	0.0263254	0.0888629	0.144259	No	-0.0140891	0.336459	0.636247	No	0.0145882	0.311659	0.525317	No	0.00872501	0.546131	0.752761	No	-0.0169783	0.242461	0.60217	No	0.0107291	0.451027	0.666479	No	0.0169929	0.233332	0.625221	No	8
ABHD14B	ABHD14B__Neurology	0.046526	0.0538732	0.0958667	No	-0.0173694	0.446161	0.725185	No	0.0407303	0.0699273	0.205634	No	-0.000677335	0.975949	0.990134	No	-0.0163488	0.469458	0.789642	No	0.0389675	0.0791067	0.258257	No	0.0315566	0.155922	0.557781	No	5
ABL1	ABL1__Oncology	0.0109383	0.548759	0.639528	No	-0.00400982	0.816564	0.933588	No	-0.0167367	0.324452	0.538683	No	-0.0192074	0.259232	0.493557	No	0.0157083	0.359381	0.711585	No	-0.0138985	0.407487	0.633979	No	-0.00624965	0.709973	0.912491	No	6
ACAN	ACAN__Cardiometabolic	0.0833658	3.28134e-06	2.02422e-05	Yes	0.0760969	6.37112e-06	0.000552694	Yes	0.034203	0.0407824	0.139081	No	0.0524167	0.00163694	0.0234234	No	0.0921905	3.26264e-08	6.46935e-06	No	0.0199329	0.227417	0.465087	No	0.0335715	0.042304	0.319119	No	6
ACE	ACE__Inflammation_II	-0.0912996	1.83786e-07	1.53672e-06	Yes	-0.0335069	0.0426051	0.24743	No	-0.0232385	0.155272	0.344827	No	-0.0249162	0.126182	0.322543	No	-0.0190791	0.244377	0.604627	No	-0.016017	0.321244	0.556663	No	-0.0169596	0.294373	0.682119	No	8
ACHE	ACHE__Inflammation_II	-0.07089	0.00112678	0.00339994	Yes	-0.0196885	0.337248	0.636871	No	-0.0620768	0.00214856	0.0221778	Yes	-0.0575531	0.00437391	0.0431028	No	-0.00629756	0.756825	0.911868	No	-0.0763551	0.000131322	0.00552348	Yes	-0.00806475	0.687286	0.905364	No	7
ACP5	ACP5__Cardiometabolic	-0.0369751	0.0264429	0.0514045	No	0.00216034	0.890941	0.963703	No	-0.0171342	0.269175	0.483089	No	0.0135472	0.382711	0.61269	No	0.0144533	0.354605	0.706158	No	-0.0160044	0.295973	0.523326	No	-0.0125588	0.412936	0.778744	No	7
ACP6	ACP6__Oncology	-0.0435541	0.0572687	0.0998605	No	-0.0198923	0.360056	0.652862	No	-0.0186764	0.381361	0.592753	No	-0.0134642	0.529462	0.743007	No	-0.0304844	0.157084	0.507438	No	0.000370398	0.985973	0.989016	No	-0.0155263	0.461842	0.812426	No	6
ACTA2	ACTA2__Cardiometabolic	0.153607	6.08519e-18	9.8741e-16	Yes	0.0739764	1.30453e-05	0.000952992	Yes	0.0858827	2.70563e-07	3.75541e-05	Yes	0.0860949	2.48454e-07	2.65273e-05	Yes	0.0730168	1.41847e-05	0.00101849	No	0.0540245	0.00108539	0.0205406	No	0.0723131	1.22878e-05	0.00568515	Yes	5
ACVRL1	ACVRL1__Neurology	-0.00615506	0.725817	0.790144	No	-0.00225592	0.891413	0.963703	No	0.0200266	0.22032	0.424727	No	-0.00406548	0.802826	0.916167	No	0.00830358	0.61221	0.854897	No	0.0129944	0.420657	0.64374	No	0.0219634	0.174252	0.563719	No	6
ACY1	ACY1__Cardiometabolic	-0.00419046	0.849981	0.893092	No	-0.0183768	0.380096	0.671135	No	0.0552863	0.00726342	0.0466742	Yes	0.00224138	0.913518	0.967911	No	-0.0181854	0.380776	0.736096	No	0.0476158	0.0192231	0.114514	No	0.0267895	0.18873	0.580743	No	5
ACY3	ACY3__Cardiometabolic_II	-0.0698362	0.00239882	0.0066326	Yes	-0.0271388	0.212805	0.514589	No	-0.054556	0.010965	0.0608639	No	-0.0493208	0.0215717	0.113846	No	-0.0286607	0.184236	0.548474	No	-0.0541396	0.0105431	0.0825649	No	-0.0187291	0.377592	0.752458	No	7
ACYP1	ACYP1__Inflammation_II	-0.00521972	0.740301	0.801511	No	0.00145114	0.921214	0.96867	No	-0.0241247	0.0989958	0.261573	No	-0.00448256	0.756521	0.889874	No	0.00469749	0.746658	0.910687	No	-0.0236792	0.101187	0.294717	No	-0.00550107	0.70379	0.911251	No	8
ADA	ADA__Inflammation	-0.110488	5.62525e-08	5.34785e-07	Yes	-0.0248179	0.198612	0.501747	No	-0.0535477	0.0048321	0.0355069	No	-0.0285398	0.133426	0.333686	No	-0.0185143	0.333376	0.686536	No	-0.0393875	0.0358984	0.159702	No	-0.0307377	0.102286	0.47011	No	6
ADA2	ADA2__Cardiometabolic	0.00631244	0.750171	0.808414	No	0.0191263	0.306402	0.607551	No	0.0219315	0.234504	0.44345	No	0.0329846	0.0733143	0.230727	No	0.0211775	0.253261	0.614555	No	0.00673818	0.711524	0.850641	No	0.0162342	0.373655	0.74947	No	3
ADAM12	ADAM12__Inflammation_II	0.0126952	0.586816	0.675934	No	-0.0174118	0.430984	0.712999	No	0.00113709	0.958385	0.985464	No	-0.0282192	0.195788	0.420021	No	-0.00930475	0.671731	0.879587	No	0.0143213	0.506204	0.713311	No	-0.0121696	0.572362	0.864459	No	4
ADAM15	ADAM15__Cardiometabolic	-0.0479572	0.00959991	0.0223568	Yes	-0.00571653	0.744679	0.902709	No	-0.0192752	0.264245	0.478814	No	0.00486109	0.778542	0.904281	No	-0.0105749	0.543353	0.824233	No	-0.0133602	0.433413	0.656744	No	-0.0133195	0.435537	0.799636	No	6
ADAM22	ADAM22__Neurology	-0.0643887	0.00326358	0.00867496	Yes	-0.0076234	0.711628	0.888255	No	-0.021891	0.283444	0.496743	No	-0.0250439	0.217636	0.444292	No	-0.000970072	0.962152	0.979336	No	0.00138014	0.94541	0.974813	No	-0.0308227	0.126831	0.512208	No	7
ADAM23	ADAM23__Inflammation	-0.0886071	9.88772e-09	1.11578e-07	Yes	-0.0316758	0.0296956	0.212461	No	-0.0440344	0.00229287	0.0225709	No	-0.0509881	0.000375273	0.00969798	Yes	-0.0305216	0.0345779	0.236433	No	-0.0248343	0.0818523	0.262276	No	-0.0422588	0.00309602	0.0999366	No	6
ADAM8	ADAM8__Neurology	0.137787	3.64707e-12	8.88093e-11	Yes	0.0864678	3.81242e-06	0.000407049	Yes	0.13064	1.36563e-12	1.20517e-09	Yes	0.10774	4.72432e-09	8.19669e-07	Yes	0.0592147	0.00143666	0.0343808	No	0.115352	2.48018e-10	1.72125e-07	Yes	0.0772685	2.48148e-05	0.00754341	No	5
ADAM9	ADAM9__Oncology_II	-0.00749995	0.669101	0.741238	No	-0.0278044	0.0909106	0.342891	No	0.000334697	0.983641	0.994914	No	-0.0134503	0.406591	0.637496	No	-0.027122	0.0961824	0.404549	No	0.00960659	0.551148	0.747794	No	-0.00906509	0.574687	0.86498	No	4
ADAMTS1	ADAMTS1__Inflammation_II	-0.0356842	0.0544112	0.096453	No	-0.015233	0.385676	0.675907	No	-0.0259121	0.134212	0.31298	No	-0.0312685	0.0709427	0.225328	No	-0.00145748	0.933393	0.968047	No	-0.0299567	0.0798724	0.258422	No	0.00236842	0.889978	0.974983	No	8
ADAMTS13	ADAMTS13__Cardiometabolic	0.043788	0.0357715	0.066735	No	0.0252282	0.199542	0.501747	No	0.0203761	0.293732	0.509184	No	0.0200279	0.301218	0.536014	No	0.0250728	0.198276	0.559696	No	0.0468041	0.0145175	0.0968762	No	-0.0226498	0.237965	0.629267	No	2
ADAMTS15	ADAMTS15__Oncology	0.0371109	0.0360634	0.0671892	No	0.00429345	0.798255	0.920689	No	0.0086055	0.601904	0.765759	No	0.021835	0.18684	0.415599	No	-0.00884056	0.595557	0.849572	No	0.012273	0.451326	0.666479	No	-0.00281781	0.862914	0.969591	No	1
ADAMTS4	ADAMTS4__Inflammation_II	0.0188564	0.339316	0.438113	No	-0.006624	0.723392	0.895244	No	-0.0297938	0.105293	0.269642	No	0.0183794	0.319396	0.552082	No	-0.00804692	0.665011	0.878244	No	-0.0101111	0.578361	0.765267	No	-0.012818	0.481307	0.821714	No	8
ADAMTS8	ADAMTS8__Oncology	-0.0518836	7.2931e-05	0.000299492	Yes	-0.0294451	0.0177843	0.158234	No	-0.0290033	0.0176337	0.0829682	No	-0.0182848	0.135458	0.336566	No	-0.0366978	0.00287734	0.0587317	No	-0.0201238	0.0953917	0.286914	No	-0.0111462	0.356705	0.741178	No	6
ADAMTSL2	ADAMTSL2__Cardiometabolic_II	-0.0459273	0.00236254	0.00654533	Yes	-0.00373422	0.793822	0.920689	No	-0.0289432	0.039838	0.137209	No	-0.00162834	0.907907	0.966392	No	0.00770065	0.586715	0.845256	No	-0.0246075	0.0768743	0.256503	No	-0.019845	0.154335	0.556406	No	8
ADAMTSL5	ADAMTSL5__Cardiometabolic_II	0.00110629	0.956219	0.965733	No	0.00293555	0.87753	0.956951	No	-0.0185303	0.323223	0.537633	No	0.0388293	0.0384374	0.156071	No	-0.005397	0.77502	0.917827	No	0.000410826	0.982305	0.987284	No	-0.0317288	0.0871192	0.42578	No	4
ADCYAP1R1	ADCYAP1R1__Oncology	-0.0297589	0.215016	0.303604	No	0.00317949	0.888069	0.96251	No	-0.00704267	0.75275	0.87076	No	-0.0212279	0.340194	0.57514	No	0.0132555	0.554041	0.830464	No	0.0221781	0.314971	0.547845	No	-0.0257618	0.244033	0.637984	No	6
ADGRB3	ADGRB3__Neurology	-0.0921552	9.25515e-10	1.2472e-08	Yes	-0.0248612	0.0804273	0.330275	No	-0.0333978	0.0177297	0.0830079	No	-0.0289396	0.0388527	0.156071	No	-0.0280903	0.0462699	0.264873	No	-0.0292132	0.0357248	0.15949	No	-0.0166205	0.233297	0.625221	No	6
ADGRD1	ADGRD1__Inflammation_II	0.0194236	0.336815	0.436307	No	-0.011773	0.536567	0.781485	No	-0.00477042	0.799351	0.901617	No	0.00200176	0.915137	0.968148	No	-0.00551973	0.769954	0.917827	No	-0.00688793	0.710494	0.850641	No	0.00137592	0.940929	0.993637	No	4
ADGRE2	ADGRE2__Inflammation	0.00292035	0.831514	0.876341	No	-0.0242069	0.0621594	0.298606	No	-0.0108615	0.39539	0.599783	No	-0.0230161	0.071801	0.227534	No	-0.0260405	0.0429107	0.260088	No	-0.00966599	0.443525	0.660667	No	-0.00884888	0.483923	0.824154	No	6
ADGRE5	ADGRE5__Cardiometabolic	-0.0014194	0.920402	0.941428	No	-0.0213755	0.110768	0.390188	No	-0.00130499	0.921321	0.968298	No	-0.0240273	0.0687613	0.220417	No	-0.0179556	0.176526	0.534478	No	-0.00148483	0.909394	0.96324	No	-0.00286659	0.826376	0.957736	No	3
ADGRF5	ADGRF5__Cardiometabolic_II	0.00967136	0.569395	0.6586	No	0.00294149	0.854202	0.950787	No	0.00799641	0.613455	0.775478	No	-0.000619351	0.968678	0.988621	No	-0.00519015	0.743605	0.909067	No	-0.000271032	0.986166	0.989016	No	0.00707449	0.651369	0.889862	No	4
ADGRG1	ADGRG1__Oncology	0.0142356	0.249188	0.341772	No	-0.00288746	0.804428	0.925849	No	-0.00383707	0.73877	0.861591	No	0.0117084	0.30798	0.541898	No	-0.0183063	0.11323	0.43813	No	-0.0193677	0.0882374	0.276464	No	0.00941869	0.407922	0.772437	No	1
ADGRG2	ADGRG2__Cardiometabolic	0.0277988	0.184413	0.267746	No	0.00109783	0.955842	0.980668	No	0.0169175	0.385461	0.594467	No	-0.0255467	0.190991	0.416251	No	0.00610895	0.755856	0.911868	No	0.00326715	0.865213	0.942634	No	0.0120245	0.532784	0.850617	No	3
ADIPOQ	ADIPOQ__Inflammation_II	0.054785	0.0261363	0.0510946	No	0.0764435	0.00100073	0.0235427	Yes	-0.0101286	0.659041	0.808797	No	0.0492118	0.0317315	0.140771	No	0.0591568	0.0102608	0.124849	No	-0.00926529	0.682725	0.831978	No	-0.00169011	0.940662	0.993637	No	2
ADM	ADM__Oncology	-0.00157607	0.904379	0.929147	No	-0.00937725	0.450148	0.726518	No	0.0151529	0.214516	0.417391	No	-0.00625393	0.609204	0.793223	No	-0.0095128	0.439706	0.76246	No	-0.000955256	0.936849	0.974197	No	0.0338041	0.00507157	0.121368	No	9
AFM	AFM__Inflammation_II	0.0408901	0.0606272	0.104317	No	-0.0188717	0.358706	0.652534	No	0.0301565	0.137402	0.317858	No	-0.00957178	0.636615	0.814304	No	-0.0242599	0.233908	0.594624	No	0.021179	0.290806	0.518287	No	0.00431198	0.830013	0.960849	No	2
AGER	AGER__Inflammation	0.0953542	6.45138e-07	4.86658e-06	Yes	0.0383541	0.034381	0.230344	No	0.0361202	0.0435308	0.145592	No	0.0390512	0.0287378	0.133853	No	0.0177725	0.32288	0.677999	No	0.0319718	0.0702928	0.243916	No	0.0255499	0.148968	0.55259	No	2
AGRN	AGRN__Inflammation	-0.108911	1.74872e-07	1.4891e-06	Yes	0.00245843	0.901011	0.965242	No	-0.0672402	0.00054652	0.00862011	Yes	-0.0500188	0.0101189	0.0709348	No	-0.00354349	0.856455	0.938856	No	-0.0424648	0.0271471	0.136602	No	-0.0600102	0.00182146	0.084273	No	9
AGRP	AGRP__Inflammation	0.0315878	0.0606513	0.104317	No	0.00755686	0.634424	0.843685	No	0.0163791	0.2962	0.511783	No	0.0168672	0.281254	0.512983	No	0.00817497	0.603807	0.854316	No	0.0119148	0.441591	0.660667	No	0.00825542	0.594615	0.874524	No	9
AGT	AGT__Inflammation_II	0.0121324	0.640569	0.720499	No	0.0477496	0.051371	0.269068	No	-0.035031	0.147446	0.333314	No	0.0219867	0.363078	0.600658	No	0.0332179	0.171682	0.52628	No	-0.0414926	0.0821994	0.262282	No	-0.01418	0.553341	0.8579	No	4
AHCY	AHCY__Cardiometabolic	0.0115662	0.641078	0.720499	No	0.0037906	0.871638	0.956951	No	-0.013251	0.565995	0.736952	No	-0.017375	0.452359	0.68199	No	0.0289599	0.212778	0.575547	No	-0.00804097	0.724272	0.857265	No	-0.0171412	0.452754	0.809237	No	7
AHNAK2	AHNAK2__Cardiometabolic_II	-0.03389	0.145298	0.220649	No	-0.033432	0.128452	0.408689	No	-0.00866991	0.688856	0.825979	No	-0.0216513	0.317881	0.550835	No	-0.027985	0.199265	0.559696	No	-0.00916192	0.668363	0.827416	No	0.0059055	0.782743	0.946382	No	5
AHSG	AHSG__Inflammation_II	0.029841	0.151037	0.228614	No	-0.0123993	0.525834	0.776444	No	0.0215631	0.264873	0.479328	No	0.00832344	0.665701	0.840758	No	-0.0382869	0.0480335	0.271018	No	0.0256825	0.178607	0.401436	No	-0.00679404	0.722479	0.922226	No	2
ALCAM	ALCAM__Cardiometabolic	-0.0874347	6.02563e-10	8.80376e-09	Yes	-0.0241486	0.0703402	0.31393	No	-0.0387837	0.0033048	0.0281414	No	-0.030827	0.0189827	0.106835	No	-0.0123873	0.349141	0.7003	No	-0.0287065	0.0277528	0.136602	No	-0.0259877	0.0467204	0.335999	No	6
ALDH1A1	ALDH1A1__Neurology	-0.045599	0.0149573	0.0322372	No	-0.0220946	0.21137	0.512905	No	-0.0456606	0.00879779	0.0519631	No	-0.0479344	0.00587208	0.0519137	No	-0.00709648	0.685566	0.883534	No	-0.0398685	0.0205491	0.118656	No	-0.0299031	0.0830481	0.419401	No	7
AMBN	AMBN__Inflammation	0.00716843	0.78406	0.835849	No	0.0341276	0.167884	0.463031	No	-0.0137782	0.57142	0.741938	No	0.00544705	0.823168	0.923652	No	0.0314558	0.199757	0.559696	No	-0.0260849	0.277642	0.510258	No	0.00982393	0.683443	0.905119	No	3
AMBP	AMBP__Oncology	0.0845036	6.87173e-05	0.000287288	Yes	0.0271409	0.175958	0.474536	No	0.0481646	0.0149677	0.0750007	No	0.035252	0.0743211	0.23264	No	0.00844827	0.671012	0.879587	No	0.0478025	0.014459	0.0968762	No	0.0254524	0.193863	0.583661	No	2
AMIGO2	AMIGO2__Oncology	-0.0750514	1.54577e-05	7.77365e-05	Yes	-0.00808881	0.622832	0.836874	No	-0.04244	0.00879757	0.0519631	No	-0.0321402	0.0471446	0.178301	No	-0.00444968	0.784969	0.918666	No	-0.0491255	0.00213264	0.0308345	Yes	-0.0107126	0.504252	0.831366	No	7
AMY1A_AMY1B_AMY1C	AMY1A_AMY1B_AMY1C__Inflammation_II	-0.00759821	0.668072	0.741234	No	-0.0114672	0.491432	0.75238	No	-0.00983444	0.55089	0.724773	No	-0.0130795	0.425801	0.658143	No	-0.00737846	0.655303	0.875722	No	-0.00242534	0.881576	0.952032	No	-0.0169864	0.297489	0.685904	No	2
AMY2A	AMY2A__Cardiometabolic	-0.0241604	0.157261	0.236488	No	-0.00258308	0.87284	0.956951	No	-0.0133133	0.40222	0.606169	No	-0.0247089	0.120029	0.312855	No	0.00823116	0.60681	0.854446	No	-0.0109187	0.486637	0.700677	No	-0.0171385	0.275399	0.672983	No	3
AMY2B	AMY2B__Cardiometabolic	-0.0302534	0.0658548	0.112155	No	-0.000173276	0.99109	0.996594	No	-0.000211257	0.988991	0.997615	No	-0.00849422	0.5784	0.77289	No	0.0152953	0.319864	0.677269	No	0.00417183	0.782599	0.892561	No	-0.0131127	0.38649	0.759841	No	6
ANG	ANG__Cardiometabolic	0.0767859	1.90112e-05	9.32422e-05	Yes	0.00447045	0.791057	0.920358	No	0.0225748	0.177648	0.372192	No	0.0317545	0.055959	0.198083	No	-0.00868334	0.603644	0.854316	No	0.0281288	0.0888772	0.277656	No	-0.000268544	0.987067	0.994444	No	1
ANGPT1	ANGPT1__Inflammation	0.0881186	1.09523e-05	5.78017e-05	Yes	0.0377439	0.0468834	0.25926	No	0.0527284	0.00478776	0.0355069	No	0.0473736	0.0112961	0.0753798	No	0.045158	0.0164094	0.159275	No	0.0311612	0.0914683	0.280881	No	0.0497623	0.00711693	0.13014	No	1
ANGPT2	ANGPT2__Oncology	0.0282964	0.0907081	0.146399	No	0.0360658	0.0224423	0.184319	No	0.0232652	0.135256	0.313939	No	0.0305417	0.0497758	0.183747	No	0.0301204	0.0545548	0.290123	No	0.0284125	0.0646409	0.232439	No	0.00985298	0.52254	0.842376	No	5
ANGPTL1	ANGPTL1__Cardiometabolic	0.0446232	0.00527229	0.0131146	Yes	0.00820932	0.587573	0.816368	No	-0.00801723	0.590364	0.758536	No	0.0205031	0.169071	0.392425	No	0.00434042	0.772266	0.917827	No	-0.0112843	0.442417	0.660667	No	-3.0648e-05	0.99834	0.99834	No	1
ANGPTL2	ANGPTL2__Inflammation	0.0203778	0.238454	0.329656	No	-0.0146492	0.370151	0.662075	No	-0.00837449	0.602772	0.766161	No	0.0100718	0.531631	0.743105	No	-0.0172954	0.285687	0.646852	No	-0.0150887	0.342066	0.575501	No	-0.00174131	0.912886	0.983637	No	1
ANGPTL3	ANGPTL3__Cardiometabolic	0.00798024	0.730639	0.79374	No	0.00638184	0.770792	0.913806	No	0.028852	0.181095	0.375725	No	-0.000550852	0.979638	0.99034	No	-0.00132837	0.951221	0.975107	No	0.0196207	0.357107	0.588899	No	0.0226647	0.28819	0.67913	No	3
ANGPTL4	ANGPTL4__Inflammation	0.032181	0.0572609	0.0998605	No	0.0161894	0.308408	0.609524	No	0.00772075	0.624344	0.784166	No	-0.0100925	0.519197	0.73761	No	0.0225528	0.152184	0.502606	No	0.00679405	0.662413	0.822388	No	0.000505457	0.974144	0.994444	No	1
ANGPTL7	ANGPTL7__Oncology	0.0864922	0.00144578	0.00423364	Yes	0.0170469	0.510201	0.763925	No	0.0367214	0.146373	0.331961	No	0.0161728	0.524944	0.74047	No	0.00812554	0.75085	0.911868	No	0.0275308	0.270802	0.502504	No	0.0126484	0.612401	0.877474	No	1
ANPEP	ANPEP__Cardiometabolic	-0.00411174	0.841538	0.88489	No	0.0121607	0.530924	0.778165	No	0.0148128	0.439022	0.634092	No	0.0165726	0.386067	0.615018	No	0.0114959	0.550149	0.828207	No	0.0387983	0.0400013	0.169067	No	-0.0168432	0.37363	0.74947	No	3
ANXA2	ANXA2__Cardiometabolic_II	0.0281024	0.279453	0.374764	No	0.00511903	0.835099	0.941281	No	0.0432639	0.0731762	0.211161	No	0.0237963	0.325831	0.55773	No	-0.00805737	0.740965	0.907408	No	0.0159746	0.503249	0.711879	No	0.0477214	0.0457085	0.332566	No	5
ANXA3	ANXA3__Neurology	0.0737944	0.000907524	0.002793	Yes	0.0125469	0.550956	0.79293	No	0.0139923	0.499357	0.680852	No	0.00994828	0.631185	0.812807	No	0.0174727	0.402064	0.74908	No	-0.00266506	0.896358	0.957771	No	0.0264536	0.196567	0.588006	No	5
ANXA4	ANXA4__Cardiometabolic	0.0160543	0.551351	0.64201	No	-0.0147692	0.561448	0.798341	No	-0.000968814	0.969185	0.988412	No	-0.0139902	0.576792	0.772022	No	-0.0145353	0.564152	0.837479	No	0.00569092	0.818218	0.914171	No	-0.00543174	0.826634	0.957736	No	5
AOC3	AOC3__Cardiometabolic	0.0987477	2.19466e-07	1.80248e-06	Yes	0.0328532	0.0690732	0.311867	No	0.0472232	0.00794553	0.0494547	No	0.0232819	0.191133	0.416251	No	0.0273406	0.127027	0.460349	No	0.0446944	0.0109637	0.084075	No	0.0200408	0.255152	0.649757	No	2
APCS	APCS__Inflammation_II	0.0274853	0.18339	0.267638	No	-0.0121375	0.532439	0.77885	No	0.0151357	0.431538	0.627199	No	-0.025713	0.179405	0.4049	No	-0.0179392	0.351926	0.70284	No	0.0229901	0.226264	0.464577	No	-0.0109193	0.566184	0.8609	No	2
APEX1	APEX1__Oncology	0.00834634	0.730836	0.79374	No	0.0282036	0.21967	0.524055	No	0.0388115	0.0856776	0.237679	No	0.0252606	0.264349	0.499205	No	0.0232344	0.307764	0.667393	No	0.0340136	0.127208	0.329412	No	0.041874	0.0607955	0.374907	No	5
APLP1	APLP1__Cardiometabolic	0.0473187	0.0391759	0.0725983	No	0.0347346	0.109317	0.387338	No	-0.00279071	0.896095	0.958228	No	0.00052615	0.980376	0.990366	No	0.0290935	0.175983	0.534478	No	-0.00995858	0.636798	0.806956	No	-0.00448329	0.831982	0.961525	No	1
APOA1	APOA1__Inflammation_II	0.024701	0.241313	0.332615	No	-0.0145807	0.462732	0.733118	No	-0.00659334	0.737036	0.861591	No	-0.0169204	0.387065	0.615018	No	-0.0284094	0.148813	0.497718	No	0.0016892	0.930579	0.970431	No	-0.0233892	0.228385	0.622383	No	2
APOA4	APOA4__Inflammation_II	0.0489095	0.0101163	0.0233799	Yes	0.0187113	0.297614	0.603593	No	0.0276442	0.118775	0.2935	No	0.0274641	0.120674	0.313663	No	-0.0087845	0.621861	0.860795	No	0.0202402	0.247505	0.479533	No	0.0138019	0.431163	0.795817	No	2
APOC1	APOC1__Inflammation_II	0.020505	0.337327	0.436356	No	-0.0227404	0.25946	0.562753	No	-0.0453934	0.0224738	0.0965748	No	-0.028696	0.148615	0.356025	No	-0.0417354	0.0367287	0.242775	No	-0.0247917	0.207097	0.444282	No	-0.0519239	0.00828814	0.143799	No	2
APOD	APOD__Inflammation_II	0.026692	0.130063	0.201707	No	0.0213876	0.196166	0.500512	No	-0.0116036	0.479902	0.668619	No	0.0194022	0.234079	0.467034	No	0.00297664	0.856038	0.938856	No	-0.0103012	0.525368	0.727923	No	-0.0107635	0.507647	0.831366	No	4
APOE	APOE__Inflammation_II	0.0144487	0.512428	0.605835	No	-0.0234058	0.259566	0.562753	No	0.0395554	0.054025	0.170424	No	0.012615	0.537475	0.747835	No	-0.0479561	0.019714	0.182181	No	0.0483571	0.017036	0.107482	No	0.0102044	0.615493	0.877818	No	8
APOF	APOF__Inflammation_II	0.0435014	0.0352712	0.0659789	No	0.0298631	0.125185	0.403148	No	0.00563204	0.769727	0.881124	No	0.0223556	0.244231	0.476114	No	0.0116545	0.546195	0.825238	No	0.0219782	0.247199	0.479533	No	-0.0185325	0.330003	0.725147	No	2
APOL1	APOL1__Inflammation_II	0.0484492	0.0160052	0.03423	No	0.0056414	0.766164	0.913605	No	0.0182664	0.329407	0.543033	No	0.00177246	0.924472	0.969698	No	-0.00680482	0.71745	0.897072	No	0.0266767	0.149066	0.359208	No	-0.0106371	0.565815	0.8609	No	2
APOM	APOM__Cardiometabolic	0.0370072	0.123374	0.193059	No	0.0160944	0.477755	0.742024	No	-0.0157232	0.482028	0.668619	No	0.00718754	0.747636	0.88467	No	0.00587684	0.793722	0.919651	No	0.000614681	0.977797	0.986514	No	-0.0310919	0.159749	0.562214	No	2
APP	APP__Neurology	-0.0266523	0.19664	0.281378	No	-0.0364187	0.0622459	0.298606	No	-0.0642189	0.000818173	0.0112438	Yes	-0.0337	0.0799163	0.23943	No	-0.0363009	0.0607942	0.314301	No	-0.0430059	0.0233449	0.12757	No	-0.0404289	0.0333852	0.286041	No	9
AREG	AREG__Oncology	0.117102	1.01329e-07	9.01566e-07	Yes	0.0264028	0.206307	0.50772	No	0.0325243	0.113691	0.284331	No	0.0340515	0.0979428	0.269197	No	0.018632	0.368499	0.721406	No	0.00955877	0.638023	0.806956	No	0.0518484	0.0107535	0.165143	No	3
ARL13B	ARL13B__Cardiometabolic_II	-0.0774091	0.00447085	0.0113447	Yes	-0.0164375	0.523463	0.776444	No	-0.0668363	0.00843173	0.0508837	No	-0.0159134	0.531066	0.743065	No	-0.0378457	0.138152	0.485142	No	-0.0756598	0.00251289	0.0340484	Yes	-0.0354909	0.157534	0.56066	No	4
ARSA	ARSA__Neurology	-0.109517	4.61077e-06	2.70031e-05	Yes	-0.0371797	0.0992753	0.363573	No	-0.0157925	0.47915	0.668402	No	-0.0448222	0.0436246	0.170087	No	-0.0276448	0.216346	0.576368	No	-0.0275663	0.210817	0.447098	No	0.00539891	0.806814	0.954769	No	7
ARSB	ARSB__Oncology	-0.128313	2.08307e-07	1.72102e-06	Yes	-0.0263151	0.261307	0.562753	No	-0.0494763	0.0321545	0.121609	No	-0.0295941	0.199663	0.42505	No	-0.0235886	0.309901	0.668962	No	-0.0473251	0.0380292	0.164952	No	-0.011648	0.610373	0.876695	No	7
ART3	ART3__Cardiometabolic	-0.035784	0.00626699	0.0152607	No	-0.00346922	0.77914	0.915541	No	-0.0326856	0.00730787	0.0467434	No	-0.02431	0.0459717	0.175299	No	0.00795591	0.516466	0.816463	No	-0.0150672	0.210873	0.447098	No	-0.0329142	0.00631216	0.124269	No	7
ASAH1	ASAH1__Cardiometabolic_II	-0.0397308	0.073006	0.122827	No	-0.00301364	0.885329	0.960779	No	-0.0402916	0.0508375	0.164099	No	-0.00518241	0.801255	0.916167	No	-0.00743793	0.719596	0.897072	No	-0.0266998	0.190247	0.415846	No	-0.0297404	0.14513	0.545941	No	4
ASAH2	ASAH2__Neurology	-0.0165693	0.429285	0.528233	No	-0.0256186	0.195968	0.500512	No	-0.0228199	0.242316	0.450346	No	-0.0611441	0.00171086	0.0237468	Yes	-0.0195157	0.320409	0.677269	No	-0.0426498	0.0268181	0.135852	No	0.00906851	0.638691	0.88751	No	1
ASGR2	ASGR2__Inflammation_II	0.060559	0.00173406	0.0049729	Yes	0.0235642	0.196569	0.500621	No	0.0387257	0.0314741	0.119402	No	0.0390198	0.0299554	0.136171	No	0.00199816	0.912064	0.956152	No	0.0410663	0.0208616	0.118672	No	0.0132028	0.458655	0.812426	No	2
ASRGL1	ASRGL1__Cardiometabolic_II	-0.0875661	1.97742e-05	9.56327e-05	Yes	0.0052166	0.788327	0.918477	No	-0.0557879	0.0035128	0.0289137	Yes	-0.0330524	0.0841694	0.245952	No	0.014631	0.447409	0.770477	No	-0.0402852	0.032944	0.151633	No	-0.0344445	0.068658	0.392826	No	8
ATOX1	ATOX1__Oncology	0.00189589	0.873352	0.909387	No	0.0189937	0.0914252	0.343691	No	-0.0122302	0.270084	0.483089	No	0.0111585	0.314404	0.54549	No	0.0200543	0.0722739	0.340112	No	-0.0153415	0.16099	0.376225	No	0.00373149	0.733695	0.923221	No	6
ATP5IF1	ATP5IF1__Inflammation	0.030844	0.0593557	0.102725	No	0.0580477	0.000171677	0.0068082	Yes	0.0137661	0.366327	0.581273	No	0.0345642	0.0233134	0.121195	No	0.0546879	0.000355836	0.0117595	Yes	-0.00629557	0.675568	0.831099	No	0.027812	0.0648994	0.384636	No	6
ATRAID	ATRAID__Oncology_II	-0.0741479	4.50561e-06	2.66118e-05	Yes	-0.00113035	0.940419	0.978132	No	-0.00434637	0.77334	0.882727	No	-0.0249117	0.09448	0.262277	No	0.0221141	0.140017	0.485859	No	0.00293028	0.844079	0.927618	No	-0.005011	0.737149	0.923221	No	8
ATRN	ATRN__Inflammation_II	-0.0302034	0.0792548	0.131416	No	0.00310492	0.848078	0.947772	No	-0.02297	0.151856	0.339963	No	-0.0108353	0.497415	0.722611	No	0.0156691	0.329365	0.682326	No	-0.00824642	0.602473	0.784638	No	-0.0227825	0.150721	0.553138	No	2
ATXN3	ATXN3__Neurology_II	0.0510182	0.0191537	0.0393856	No	0.0357948	0.0815034	0.332582	No	0.00110571	0.956433	0.984814	No	0.0263713	0.192715	0.416648	No	0.0436794	0.0319363	0.225013	No	0.010409	0.602611	0.784638	No	-0.0113492	0.570688	0.863811	No	8
AXL	AXL__Cardiometabolic	-0.0635953	3.36712e-05	0.000150275	Yes	-0.00406585	0.779146	0.915541	No	-0.0353005	0.0135579	0.0704805	No	0.00206723	0.884941	0.957364	No	0.0100845	0.482871	0.79627	No	-0.031128	0.0275155	0.136602	No	-0.0152229	0.28212	0.677742	No	6
B2M	B2M__Inflammation_II	-0.0140636	0.482613	0.578964	No	-0.0163704	0.385482	0.675907	No	0.00518274	0.781106	0.887214	No	-0.0211706	0.254671	0.490268	No	-0.0299511	0.109116	0.429044	No	0.0164638	0.371307	0.599283	No	-0.00748021	0.685127	0.905119	No	4
B4GALT1	B4GALT1__Inflammation	0.00481275	0.719044	0.784001	No	-0.014714	0.245756	0.552852	No	-0.00499052	0.688715	0.825979	No	0.00667365	0.593083	0.786791	No	-0.0194186	0.122158	0.453356	No	-0.0129375	0.292671	0.519473	No	0.00989122	0.422107	0.790667	No	1
B4GAT1	B4GAT1__Neurology	-0.100372	1.04819e-10	1.84163e-09	Yes	-0.0441748	0.00267594	0.0452951	No	-0.0597686	3.8177e-05	0.00126166	Yes	-0.057524	7.10679e-05	0.00274006	Yes	-0.0356194	0.0146346	0.148269	No	-0.0433323	0.00252665	0.0340484	No	-0.0379821	0.00826061	0.143799	No	7
BAMBI	BAMBI__Oncology	-0.0507568	0.00296258	0.00800011	Yes	-0.029538	0.0675913	0.309573	No	-0.0242685	0.127442	0.304457	No	-0.0172639	0.278477	0.510375	No	-0.0312855	0.0509174	0.28045	No	-0.0235071	0.134826	0.340431	No	0.00268389	0.864749	0.969591	No	6
BCAM	BCAM__Neurology	-0.00999399	0.416903	0.516072	No	0.00570873	0.624813	0.837309	No	-0.0154309	0.178055	0.372192	No	-0.00226608	0.843789	0.935961	No	0.0238199	0.0394059	0.251822	No	-0.0129413	0.252678	0.484956	No	-0.00234476	0.836158	0.963143	No	6
BCAN	BCAN__Neurology	-0.0109156	0.676504	0.745228	No	0.00438574	0.859144	0.953231	No	-0.0248662	0.307365	0.522822	No	-0.0332794	0.171862	0.396398	No	0.0070355	0.773951	0.917827	No	-0.0213653	0.37444	0.600433	No	-0.00848334	0.724891	0.922226	No	7
BCAT1	BCAT1__Cardiometabolic_II	-0.0351882	0.116642	0.183144	No	0.0434656	0.0402087	0.24371	No	-0.00505063	0.808948	0.905245	No	0.0260471	0.212294	0.437837	No	0.0496734	0.0179956	0.16877	No	-0.000818153	0.968359	0.986514	No	0.0118172	0.567295	0.861494	No	8
BCHE	BCHE__Inflammation_II	-0.0608409	0.000765372	0.00242542	Yes	-0.0197345	0.24718	0.553896	No	-0.0439365	0.00908442	0.0532033	No	-0.0306023	0.068653	0.220417	No	-0.00932955	0.581109	0.843511	No	-0.0269124	0.105768	0.300216	No	-0.029613	0.0755656	0.404962	No	7
BCL2	BCL2__Oncology_II	-0.0049778	0.791874	0.841593	No	0.0139634	0.432151	0.713228	No	0.0143978	0.412044	0.613645	No	-0.00464309	0.790995	0.910365	No	0.0328886	0.0618582	0.317997	No	0.0266013	0.124709	0.324758	No	0.00290002	0.86742	0.969591	No	8
BCL2L11	BCL2L11__Inflammation	0.0206172	0.59107	0.679144	No	0.0163659	0.65405	0.854397	No	-0.0139006	0.695949	0.829877	No	0.00719246	0.841177	0.934791	No	0.0270806	0.452759	0.775034	No	-0.0021566	0.951094	0.976419	No	-0.0192919	0.582773	0.867102	No	9
BGLAP	BGLAP__Cardiometabolic_II	0.0647474	0.00533845	0.0132554	No	0.0296637	0.176184	0.474536	No	0.0748171	0.000543833	0.00862011	Yes	0.0690749	0.00136934	0.02123	Yes	0.0163269	0.452847	0.775034	No	0.0705463	0.000963801	0.0188416	Yes	0.0368817	0.0852238	0.422467	No	4
BGN	BGN__Oncology	0.0564398	0.0147179	0.0318199	No	0.066997	0.00211032	0.0395828	Yes	0.0275959	0.200571	0.397148	No	0.0406921	0.0583281	0.201932	No	0.0590406	0.00631527	0.0935491	No	0.0354398	0.0958974	0.287467	No	0.00995861	0.640658	0.88751	No	7
BLMH	BLMH__Cardiometabolic	-0.0691209	4.00977e-05	0.000174469	Yes	-0.0036699	0.816827	0.933588	No	-0.033476	0.0328394	0.12286	No	-0.0199345	0.201466	0.427607	No	0.0019069	0.903357	0.954759	No	-0.0343628	0.0265264	0.135852	No	-0.0148051	0.34024	0.725861	No	6
BLVRB	BLVRB__Neurology	0.02796	0.263202	0.357111	No	0.0523363	0.0267332	0.199493	No	0.0679392	0.0034766	0.0289137	Yes	0.0688193	0.00309098	0.0336901	No	0.0594199	0.0111384	0.1298	No	0.0649475	0.00466423	0.0490451	Yes	0.030618	0.183634	0.57722	No	5
BMP4	BMP4__Neurology	0.0161159	0.452328	0.550827	No	-0.0534923	0.00840693	0.108045	No	0.00500167	0.802222	0.901617	No	-0.041507	0.0380366	0.155737	No	-0.0505947	0.011931	0.134212	No	0.00151186	0.938885	0.974197	No	0.00529163	0.788832	0.947117	No	1
BMP6	BMP6__Cardiometabolic	-0.0106682	0.613814	0.698167	No	-0.0129392	0.525191	0.776444	No	0.000981337	0.960256	0.985763	No	-0.00856824	0.66804	0.841415	No	-0.00853094	0.671431	0.879587	No	-0.0083997	0.666249	0.825673	No	0.013005	0.503558	0.831366	No	1
BMPER	BMPER__Inflammation_II	-0.103934	4.0623e-10	6.33537e-09	Yes	-0.0250946	0.11111	0.390188	No	-0.0654916	2.3775e-05	0.000891883	Yes	-0.0584968	0.000159521	0.00481336	Yes	-0.0138338	0.375664	0.731308	No	-0.0552924	0.000307436	0.00907917	Yes	-0.038206	0.0128369	0.179975	No	7
BNIP3L	BNIP3L__Inflammation_II	-0.0227324	0.281235	0.376789	No	-0.0208272	0.29612	0.602661	No	-0.0217853	0.268319	0.483089	No	-0.0330704	0.0926444	0.260832	No	-0.00526629	0.790244	0.918951	No	-0.00993336	0.609764	0.790964	No	-0.0176754	0.363971	0.744937	No	8
BOC	BOC__Cardiometabolic	-0.0190158	0.237254	0.328651	No	0.0201164	0.187122	0.490049	No	-0.00630814	0.673952	0.818413	No	0.0187838	0.211026	0.437169	No	0.0259144	0.0864255	0.381634	No	-0.0154247	0.29756	0.525042	No	0.0132474	0.37175	0.74947	No	1
BPIFB1	BPIFB1__Cardiometabolic	0.0710436	0.00143978	0.00422498	Yes	0.0115188	0.584993	0.815471	No	0.00879761	0.671941	0.8174	No	0.0161048	0.438401	0.670156	No	0.00595952	0.775581	0.917827	No	0.0242951	0.236176	0.469823	No	-0.02492	0.225083	0.618539	No	2
BPIFB2	BPIFB2__Cardiometabolic_II	-0.030256	0.230753	0.321249	No	0.0204903	0.389967	0.677993	No	-0.00514712	0.826741	0.912004	No	0.00307674	0.895772	0.962963	No	0.0137875	0.55955	0.835113	No	-0.000602394	0.979301	0.986514	No	-0.0301791	0.194273	0.583661	No	4
BRSK2	BRSK2__Neurology_II	-0.0303532	0.0559062	0.0983174	No	-0.0137937	0.356394	0.652257	No	-0.0295262	0.045748	0.151186	No	-0.00901279	0.540845	0.749528	No	-0.00995793	0.501832	0.810876	No	-0.00788673	0.589164	0.773661	No	-0.0334588	0.0220783	0.233929	No	4
BSG	BSG__Inflammation	-0.10161	4.00024e-11	7.9319e-10	Yes	-0.0306741	0.0342359	0.230344	No	-0.0311973	0.0303539	0.116707	No	-0.0369151	0.00967142	0.0688406	No	-0.0176756	0.218613	0.578064	No	-0.0158602	0.265148	0.497539	No	-0.029714	0.0370903	0.299021	No	6
BST1	BST1__Neurology	-0.0101113	0.629691	0.709902	No	0.00184679	0.925749	0.971232	No	-0.00212803	0.913109	0.966739	No	-0.0149452	0.443853	0.677039	No	-0.00362044	0.853758	0.938856	No	-0.0246308	0.200888	0.433353	No	0.0220043	0.253969	0.647995	No	3
BST2	BST2__Neurology	-0.0797739	1.8766e-06	1.25227e-05	Yes	0.00205	0.896515	0.964622	No	-0.0154193	0.323432	0.537633	No	-0.0260264	0.0935227	0.262054	No	0.0200153	0.200007	0.559696	No	-0.023132	0.133596	0.339618	No	-0.00421247	0.785124	0.946557	No	6
BTC	BTC__Oncology	-0.0615597	0.0176453	0.0371086	No	-0.0263631	0.280966	0.585557	No	-0.0477206	0.0482795	0.157305	No	-0.0263245	0.274574	0.508236	No	-0.0207913	0.39126	0.742725	No	-0.0401561	0.0924034	0.282483	No	-0.0228398	0.339582	0.725861	No	6
BTD	BTD__Inflammation_II	-0.0354099	0.0203872	0.0415528	No	-0.018827	0.190691	0.494064	No	-0.00305276	0.830145	0.912004	No	-0.0259603	0.0670007	0.217792	No	-0.0141681	0.32058	0.677269	No	0.00550272	0.695376	0.839288	No	-0.00860536	0.540867	0.852536	No	7
BTN2A1	BTN2A1__Inflammation	-0.0862077	1.50212e-07	1.31128e-06	Yes	-0.000348329	0.982029	0.992758	No	-0.0238711	0.119726	0.293604	No	-0.021934	0.149751	0.356525	No	0.00495351	0.746553	0.910687	No	-0.016396	0.27903	0.510269	No	-0.0153741	0.311116	0.70216	No	7
BTN3A2	BTN3A2__Inflammation	-0.028462	0.0710663	0.12	No	-0.0231839	0.118157	0.396677	No	-0.0190936	0.193245	0.38986	No	-0.0247744	0.0900398	0.257034	No	-0.0168748	0.251265	0.611851	No	-0.0252802	0.080953	0.260099	No	-0.00032604	0.982087	0.994444	No	6
C1QA	C1QA__Inflammation	0.0434682	0.0105571	0.0241404	No	0.0115466	0.472674	0.738909	No	0.0574084	0.000282015	0.00543661	Yes	0.0378103	0.0168934	0.101233	No	0.0155813	0.328237	0.682326	No	0.0597132	0.000130242	0.00552348	Yes	0.0203727	0.193465	0.583661	No	6
C1QL2	C1QL2__Inflammation_II	-0.0936926	1.27548e-05	6.60586e-05	Yes	-0.0510792	0.0117106	0.129209	No	-0.057478	0.00415454	0.0320362	No	-0.0417389	0.0368564	0.154371	No	-0.0340755	0.090546	0.390304	No	-0.0478729	0.0158028	0.102497	No	-0.0281417	0.15644	0.558197	No	8
C1QTNF1	C1QTNF1__Cardiometabolic	-0.0428734	0.00258034	0.00703971	Yes	-0.0183159	0.171456	0.469391	No	-0.00288148	0.827978	0.912004	No	-0.00432262	0.74331	0.883367	No	-0.010001	0.451384	0.774718	No	-0.0103411	0.429656	0.654464	No	0.00754018	0.565353	0.8609	No	7
C1QTNF5	C1QTNF5__Inflammation_II	-0.0411401	0.0879149	0.143055	No	-0.0289382	0.202808	0.503469	No	-0.0312418	0.163072	0.356447	No	-0.0536671	0.0164611	0.0997731	No	-0.0381742	0.0899776	0.389117	No	-0.0403274	0.068316	0.239861	No	-0.00579354	0.793744	0.948938	No	4
C1QTNF9	C1QTNF9__Inflammation_II	0.0328948	0.10192	0.162636	No	-0.0218281	0.251045	0.557546	No	-0.0137678	0.461623	0.653142	No	-0.035795	0.0560549	0.198083	No	-0.0276546	0.142281	0.491123	No	0.0201689	0.274998	0.507576	No	-0.0327108	0.0768894	0.406494	No	4
C1R	C1R__Inflammation_II	0.0474351	0.000683231	0.00220541	Yes	0.0132447	0.316116	0.612806	No	0.0332847	0.0105562	0.0592123	No	0.025048	0.0542324	0.195036	No	0.0158553	0.226018	0.584195	No	0.0341171	0.00794367	0.0680606	No	0.0198616	0.123143	0.507292	No	3
C1RL	C1RL__Inflammation_II	0.0359836	0.0456218	0.0826672	No	-0.00553218	0.74362	0.902709	No	0.0385679	0.0213911	0.0934465	No	-0.00289319	0.86218	0.945266	No	-0.012372	0.460574	0.781558	No	0.0365133	0.0273899	0.136602	No	0.00702431	0.672021	0.901402	No	2
C1S	C1S__Inflammation_II	0.0537752	4.52214e-05	0.000194326	Yes	0.0201082	0.106258	0.38012	No	0.0448103	0.000264218	0.00516528	Yes	0.0242154	0.0483111	0.181232	No	0.024769	0.0446921	0.26285	No	0.0406184	0.000814884	0.0163922	Yes	0.0250362	0.0395988	0.308782	No	3
C2	C2__Cardiometabolic	0.0325972	0.0859089	0.140284	No	0.00825816	0.645715	0.851142	No	0.0184203	0.29723	0.511783	No	0.0240905	0.173348	0.39838	No	0.00470171	0.791755	0.918951	No	0.0314212	0.0716617	0.246815	No	-0.00675518	0.699167	0.910361	No	2
C3	C3__Inflammation_II	0.0456093	0.021946	0.0442106	No	0.0333943	0.0746615	0.320837	No	0.0317627	0.0867394	0.238125	No	0.00146724	0.936675	0.975322	No	0.0322529	0.0824445	0.370041	No	0.0535507	0.00342338	0.042086	Yes	0.005146	0.779135	0.943664	No	2
C4BPB	C4BPB__Oncology	-0.00414435	0.807604	0.854386	No	-0.011931	0.459363	0.732144	No	-0.0071071	0.65442	0.804548	No	-0.0345995	0.0293827	0.135944	No	-0.00758997	0.63504	0.869266	No	0.00548342	0.726403	0.857353	No	-0.0200718	0.200982	0.589827	No	1
C5	C5__Inflammation_II	0.0642389	0.00257571	0.00703971	Yes	0.0152842	0.447033	0.725185	No	0.0443904	0.0253974	0.103363	No	0.000104077	0.995807	0.998685	No	0.00701612	0.724776	0.900128	No	0.0543737	0.00553929	0.055714	No	0.00722244	0.713296	0.915023	No	2
C7	C7__Inflammation_II	0.0659311	8.38907e-06	4.58426e-05	Yes	0.0375865	0.00723057	0.09627	No	0.0437431	0.00152981	0.0164603	Yes	0.0239324	0.0828022	0.244531	No	0.0337825	0.0148973	0.149837	No	0.0416926	0.00222538	0.0312116	Yes	0.0200842	0.141758	0.544483	No	4
C8B	C8B__Inflammation_II	0.0468168	0.0237517	0.047138	No	0.00344516	0.860109	0.953539	No	0.00853777	0.658158	0.808428	No	0.00448147	0.816015	0.921077	No	-0.00802665	0.678718	0.882906	No	0.0202915	0.286847	0.514634	No	-0.0179467	0.347001	0.730803	No	2
C9	C9__Inflammation_II	0.0779468	0.000429616	0.00146513	Yes	0.00536243	0.797266	0.920689	No	0.0207675	0.314165	0.526008	No	-0.0181183	0.378461	0.610108	No	-0.00439417	0.831839	0.931169	No	0.0317698	0.118807	0.317734	No	-0.00486099	0.811739	0.955333	No	2
CA1	CA1__Cardiometabolic	0.0498626	0.055449	0.0976971	No	0.0500785	0.0419118	0.245458	No	0.0739304	0.00226876	0.0224932	Yes	0.0434155	0.0734736	0.230727	No	0.0470496	0.0538538	0.288102	No	0.0810862	0.000694653	0.0154709	Yes	0.0256708	0.284459	0.677742	No	5
CA11	CA11__Oncology	-0.143247	3.27374e-11	6.62789e-10	Yes	-0.0215205	0.292628	0.599953	No	-0.0485159	0.0164557	0.080142	No	-0.0466835	0.0204284	0.109477	No	-0.00708824	0.72674	0.900767	No	-0.0444832	0.0259361	0.134988	No	-0.0145679	0.466955	0.812836	No	7
CA12	CA12__Oncology	-0.0410483	0.122401	0.191969	No	-0.0395093	0.115042	0.39608	No	-0.029205	0.237963	0.446946	No	-0.0308701	0.211365	0.437219	No	-0.0346986	0.162813	0.513136	No	-0.0224239	0.359041	0.590354	No	-0.0423755	0.0833967	0.419401	No	12
CA14	CA14__Oncology	-0.0687387	5.3518e-05	0.000228563	Yes	-0.0247352	0.123953	0.40198	No	-0.0385148	0.01522	0.0751794	No	-0.0305097	0.0540377	0.195036	No	-0.0177926	0.264461	0.625602	No	-0.0295262	0.0596061	0.221212	No	-0.0222982	0.155631	0.557781	No	6
CA2	CA2__Neurology	-0.0175677	0.515753	0.608212	No	0.0239009	0.349539	0.64688	No	0.0200937	0.424925	0.621904	No	0.0425327	0.0910071	0.257792	No	0.0139505	0.581745	0.843511	No	0.0188306	0.44882	0.665557	No	0.00732126	0.768908	0.936412	No	5
CA3	CA3__Cardiometabolic	0.0594587	0.01754	0.0370556	No	0.0352506	0.136225	0.41631	No	0.0603125	0.00959854	0.055978	No	0.0370446	0.111941	0.296683	No	0.0382094	0.103184	0.41755	No	0.0715922	0.00184179	0.0280923	Yes	0.000606577	0.979012	0.994444	No	5
CA4	CA4__Cardiometabolic	-0.101827	7.10107e-09	8.35279e-08	Yes	-0.0308506	0.0628191	0.298606	No	-0.0267933	0.103215	0.268283	No	-0.0504745	0.00198298	0.0269841	Yes	-0.0175164	0.286695	0.646852	No	-0.00516938	0.750307	0.87368	No	-0.0329603	0.0426607	0.320071	No	7
CA9	CA9__Oncology	-0.0749887	0.000280401	0.000987809	Yes	-0.0186456	0.338629	0.638295	No	-0.031235	0.104696	0.269585	No	-0.0399547	0.0373006	0.154934	No	-0.014961	0.43873	0.76246	No	-0.02479	0.192254	0.419573	No	-0.0286025	0.133059	0.520243	No	7
CACYBP	CACYBP__Inflammation_II	-0.024568	0.0799702	0.132299	No	0.000721768	0.95636	0.980668	No	-0.0080749	0.536052	0.71405	No	-0.0285383	0.0280107	0.131347	No	0.0086945	0.50598	0.813344	No	-0.0116874	0.36465	0.593357	No	0.00080973	0.949981	0.994444	No	8
CALB1	CALB1__Oncology	-0.0239331	0.2117	0.300449	No	0.00513838	0.77539	0.915541	No	-0.00538278	0.762395	0.876058	No	-0.0018442	0.917224	0.968493	No	0.0131738	0.461103	0.781558	No	-0.000660879	0.970031	0.986514	No	-0.00587761	0.738658	0.923221	No	9
CALB2	CALB2__Neurology	0.0320749	0.134017	0.206952	No	0.00643025	0.749432	0.902709	No	0.00278299	0.88902	0.955686	No	0.00272125	0.890931	0.961595	No	0.00701867	0.725031	0.900128	No	0.00857712	0.663087	0.822488	No	-0.00180343	0.9272	0.991489	No	6
CALCA	CALCA__Neurology	0.07242	0.000847987	0.00263903	Yes	0.00427148	0.835027	0.941281	No	0.0237064	0.241489	0.450346	No	0.0114854	0.569796	0.768961	No	-0.00743932	0.71444	0.897072	No	0.00844289	0.672763	0.828567	No	0.0272501	0.173559	0.563719	No	1
CALCB	CALCB__Neurology_II	-0.0387102	0.026441	0.0514045	No	-0.0250138	0.126481	0.404505	No	0.00187203	0.908158	0.964358	No	-0.00530434	0.742397	0.883367	No	-0.0309355	0.0565146	0.296518	No	0.0222071	0.165589	0.381386	No	-0.0138002	0.389813	0.760984	No	4
CALY	CALY__Cardiometabolic_II	-0.117462	1.1872e-10	2.05979e-09	Yes	-0.0304328	0.077535	0.327108	No	-0.0285309	0.0951172	0.25487	No	-0.03337	0.0496406	0.183747	No	-0.0202724	0.235562	0.59499	No	-0.0203964	0.226904	0.465087	No	-0.0116015	0.492697	0.828926	No	8
CANT1	CANT1__Cardiometabolic	-0.103572	6.92983e-14	2.53121e-12	Yes	-0.0302498	0.0207095	0.176349	No	-0.0417371	0.0012785	0.014464	No	-0.0431827	0.000798129	0.0150238	Yes	-0.0187574	0.147983	0.497461	No	-0.036292	0.00457445	0.0489609	No	-0.0188109	0.142626	0.545358	No	7
CAPG	CAPG__Oncology	0.127207	1.90881e-12	4.81714e-11	Yes	0.0740526	1.60142e-05	0.00105846	Yes	0.0589007	0.000498054	0.00832891	No	0.0590219	0.000488595	0.0109382	No	0.0725338	2.02813e-05	0.00127956	Yes	0.0386457	0.0208218	0.118672	No	0.0574211	0.000599522	0.0554758	No	5
CAPS	CAPS__Neurology_II	0.0733684	0.000576203	0.00188625	Yes	-0.0126198	0.529207	0.778113	No	0.0383644	0.0532668	0.169186	No	0.0403493	0.0410462	0.162758	No	-0.033743	0.089533	0.389117	No	0.0243468	0.214324	0.450729	No	0.0135518	0.490258	0.827997	No	4
CASP3	CASP3__Cardiometabolic	0.0233745	0.313721	0.412744	No	0.07275	0.00091161	0.0221176	Yes	0.0434446	0.0440754	0.146707	No	0.050525	0.0194845	0.107778	No	0.065761	0.00249491	0.0516856	No	0.0249901	0.241086	0.475201	No	0.0417547	0.0504303	0.344014	No	5
CASP8	CASP8__Oncology	0.0732997	0.00222214	0.00620591	Yes	0.0244821	0.280585	0.585557	No	-0.00612677	0.783943	0.888255	No	0.0281976	0.207118	0.430358	No	0.0139492	0.53527	0.820953	No	-0.000842087	0.969557	0.986514	No	0.00299638	0.892155	0.974983	No	5
CAT	CAT__Inflammation_II	-0.0214138	0.397001	0.497326	No	0.0409911	0.0857536	0.342029	No	0.0388901	0.0982966	0.261573	No	0.0445056	0.0583017	0.201932	No	0.0230307	0.330096	0.682366	No	0.0308449	0.183814	0.406041	No	0.010819	0.641974	0.88751	No	10
CBLIF	CBLIF__Cardiometabolic	0.0562368	0.0202001	0.0412927	Yes	0.0140286	0.539461	0.783234	No	0.0139918	0.534923	0.71323	No	0.0153545	0.495606	0.721637	No	-0.00484499	0.830672	0.931169	No	-0.0183148	0.410679	0.636896	No	0.00433391	0.845901	0.969506	No	2
CBLN4	CBLN4__Oncology	-0.172968	2.01421e-17	2.15056e-15	Yes	-0.0456018	0.0185305	0.161093	No	-0.0586523	0.00218406	0.0222902	No	-0.0426034	0.0255492	0.124867	No	-0.0307816	0.109056	0.429044	No	-0.034858	0.0654005	0.234563	No	-0.0467252	0.0136334	0.185522	No	6
CC2D1A	CC2D1A__Neurology	0.0185333	0.34413	0.443502	No	0.0264454	0.151304	0.435706	No	0.0368857	0.0430682	0.145094	No	0.0122835	0.498862	0.722814	No	0.0362569	0.0471244	0.266974	No	0.00196121	0.913311	0.964012	No	0.0493249	0.00622622	0.124269	No	6
CCDC80	CCDC80__Cardiometabolic	0.0815628	2.52647e-09	3.15923e-08	Yes	0.0512765	7.81577e-05	0.00349945	Yes	0.0515347	5.46588e-05	0.00168592	Yes	0.0438066	0.000622461	0.0128952	No	0.0592923	3.9682e-06	0.000393418	Yes	0.0504549	6.31225e-05	0.00350456	Yes	0.0348053	0.00592369	0.124269	No	6
CCER2	CCER2__Cardiometabolic_II	-0.0290506	0.0588259	0.102176	No	-0.0105511	0.46875	0.738349	No	-0.00485435	0.734422	0.860235	No	0.000421716	0.97656	0.990134	No	-0.0115167	0.424977	0.759557	No	-0.0106387	0.451575	0.666479	No	0.0144797	0.306191	0.69801	No	4
CCL11	CCL11__Inflammation	0.0538578	0.0186212	0.0386342	Yes	0.021527	0.318678	0.615195	No	0.0355629	0.0950809	0.25487	No	0.0236207	0.266491	0.500527	No	0.011208	0.600369	0.853803	No	0.0242558	0.248634	0.479979	No	0.0288695	0.170739	0.563719	No	1
CCL14	CCL14__Cardiometabolic	0.0874022	1.49367e-06	1.03661e-05	Yes	0.0301883	0.0785611	0.3281	No	0.0221762	0.191084	0.386624	No	0.0380317	0.0244548	0.123198	No	0.0159789	0.347763	0.699401	No	0.032275	0.0539265	0.207341	No	0.0047702	0.776215	0.941772	No	3
CCL15	CCL15__Cardiometabolic	0.075051	1.34107e-06	9.59487e-06	Yes	0.0107024	0.468419	0.738349	No	0.0385069	0.0078347	0.0492062	No	0.0275782	0.0577649	0.201932	No	0.000381231	0.979212	0.984711	No	0.0305944	0.0324709	0.150735	No	0.028068	0.0501608	0.344014	No	1
CCL16	CCL16__Cardiometabolic	0.0438414	0.0291409	0.0559441	No	-0.0161793	0.395321	0.682469	No	0.0564366	0.00251411	0.0242332	Yes	0.0152648	0.415553	0.647348	No	-0.0267966	0.155369	0.506226	No	0.0429691	0.0198873	0.117429	No	0.0292285	0.113964	0.49587	No	1
CCL17	CCL17__Inflammation	0.0325472	0.147496	0.223498	No	-0.00767729	0.717662	0.892322	No	0.0555334	0.00789564	0.0493655	Yes	0.0153981	0.461525	0.689556	No	-0.00576572	0.784102	0.918666	No	0.0742411	0.000316721	0.00915851	Yes	0.000868208	0.966543	0.994444	No	1
CCL18	CCL18__Cardiometabolic	0.0196382	0.39185	0.491762	No	-0.0113535	0.59874	0.820386	No	0.0228205	0.284884	0.498009	No	0.0214401	0.313093	0.54549	No	-0.0384667	0.0719607	0.340112	No	0.0158319	0.452492	0.66673	No	0.00232184	0.912413	0.983637	No	1
CCL19	CCL19__Neurology	-0.0356078	0.0951709	0.153245	No	-0.023079	0.251057	0.557546	No	-0.042796	0.0311607	0.118873	No	-0.0223518	0.259195	0.493557	No	-0.0161235	0.418602	0.754445	No	-0.0345688	0.0779935	0.256528	No	-0.030048	0.126313	0.512208	No	1
CCL2	CCL2__Neurology	0.0725293	0.000636115	0.00206775	Yes	0.0118175	0.55648	0.794635	No	0.0335865	0.0898011	0.24488	No	0.0375163	0.0579957	0.201932	No	0.0141762	0.47667	0.795928	No	0.00520292	0.790223	0.895371	No	0.0537293	0.00605457	0.124269	No	1
CCL21	CCL21__Inflammation	0.039889	0.0567841	0.0995156	No	0.0230128	0.244572	0.551978	No	0.0321027	0.0998933	0.262825	No	0.0212491	0.275313	0.508236	No	0.0210366	0.283157	0.646852	No	0.0372637	0.0529413	0.204118	No	0.0172385	0.371832	0.74947	No	3
CCL22	CCL22__Inflammation	0.0307394	0.175816	0.258784	No	-0.00330306	0.877665	0.956951	No	0.0131494	0.534064	0.71289	No	-0.0105539	0.617519	0.801043	No	-0.0193514	0.362825	0.715616	No	0.0160452	0.442049	0.660667	No	0.00116799	0.95547	0.994444	No	3
CCL23	CCL23__Inflammation	0.0679876	6.80134e-05	0.000285204	Yes	0.0175561	0.27546	0.58018	No	0.0377323	0.0177618	0.0830079	No	0.0465691	0.00327665	0.0348743	Yes	0.00126057	0.937038	0.969157	No	0.0286517	0.0682902	0.239861	No	0.0228842	0.146276	0.548348	No	1
CCL24	CCL24__Inflammation	0.00728734	0.76221	0.818211	No	-0.0363152	0.109786	0.387742	No	0.0165462	0.460557	0.652299	No	0.028993	0.194955	0.420021	No	-0.0434342	0.053589	0.288102	No	0.00161667	0.941772	0.974197	No	0.0211672	0.339833	0.725861	No	1
CCL25	CCL25__Inflammation	0.0846612	0.000460157	0.00155401	Yes	0.0358699	0.115596	0.396165	No	0.0270444	0.229878	0.437083	No	0.0420965	0.0607112	0.206034	No	0.0258842	0.251942	0.612426	No	-0.000676428	0.975723	0.986514	No	0.03648	0.101463	0.469434	No	3
CCL3	CCL3__Inflammation	0.0511941	0.00312351	0.00836955	No	0.0617576	0.00014765	0.00621026	Yes	0.0332273	0.0393043	0.136046	No	0.0432577	0.00700897	0.056179	No	0.0593049	0.000235469	0.00933801	Yes	0.00165784	0.917026	0.965506	No	0.0493752	0.00193993	0.0868589	No	1
CCL4	CCL4__Inflammation	-0.0170571	0.457463	0.556493	No	0.0034398	0.873777	0.956951	No	0.0321475	0.132506	0.311669	No	0.00209595	0.921717	0.968493	No	-0.00884982	0.680063	0.883	No	-0.0100486	0.633915	0.805745	No	0.035791	0.0903897	0.435628	No	1
CCL8	CCL8__Oncology	0.00224694	0.917386	0.939728	No	-0.0194959	0.34305	0.642351	No	0.00870782	0.665921	0.813935	No	0.0284223	0.160509	0.376966	No	-0.0328164	0.107374	0.425246	No	0.00828418	0.677425	0.831099	No	0.0103183	0.604954	0.876695	No	1
CCN1	CCN1__Oncology	0.084324	4.14837e-07	3.27477e-06	Yes	0.0686735	1.22431e-05	0.000944082	Yes	0.0210628	0.176082	0.372192	No	0.0471949	0.00231679	0.0277215	No	0.0785495	4.42663e-07	5.5856e-05	Yes	-0.00274662	0.85829	0.936562	No	0.0392176	0.0108271	0.165143	No	6
CCN2	CCN2__Inflammation	0.0953453	7.58985e-10	1.04304e-08	Yes	0.0672712	4.42686e-06	0.000415856	Yes	0.0505317	0.000485237	0.00821352	Yes	0.0627828	1.37646e-05	0.000830665	Yes	0.0673138	3.57781e-06	0.000382	Yes	0.0340744	0.0172637	0.108425	No	0.0405044	0.00472209	0.12009	No	6
CCN3	CCN3__Cardiometabolic	-0.0328571	0.0163059	0.0347125	No	-0.0142227	0.273779	0.578394	No	-0.0247534	0.0519911	0.166511	No	-0.0195145	0.127364	0.32437	No	-0.00815607	0.526626	0.820535	No	-0.0123641	0.32567	0.560272	No	-0.0272498	0.0305343	0.278826	No	6
CCN4	CCN4__Oncology	0.0422438	0.0209861	0.0425859	Yes	-0.015721	0.361644	0.653541	No	0.0101962	0.54991	0.72417	No	-0.00640923	0.705824	0.86621	No	-0.0191911	0.261338	0.623759	No	0.0101312	0.547405	0.7449	No	0.0078108	0.643303	0.888236	No	1
CCN5	CCN5__Neurology	0.103824	8.46873e-11	1.56728e-09	Yes	0.0337774	0.0255345	0.193672	No	0.057378	0.000124244	0.00315612	Yes	0.0785518	1.22923e-07	1.42181e-05	Yes	0.0277552	0.0642278	0.323001	No	0.048062	0.00114175	0.0205812	No	0.0472321	0.00142012	0.0758126	No	5
CD109	CD109__Neurology	0.0329706	0.0793419	0.131416	No	0.0206938	0.243599	0.551978	No	0.00367809	0.833537	0.913238	No	0.0129276	0.4597	0.688311	No	0.0307485	0.0803916	0.363464	No	-0.00114813	0.947024	0.975125	No	0.0124784	0.471026	0.812836	No	3
CD14	CD14__Cardiometabolic	0.0295454	0.0162435	0.0346329	Yes	0.00828492	0.477932	0.742024	No	0.00902226	0.43081	0.626798	No	0.0120109	0.29638	0.528878	No	0.0100656	0.38444	0.738275	No	0.017769	0.116033	0.314998	No	-0.0070276	0.535006	0.850617	No	1
CD160	CD160__Inflammation	0.0439483	0.0345139	0.0647369	No	-0.0129664	0.5099	0.763925	No	0.0122313	0.527613	0.707562	No	-0.0218963	0.258578	0.493557	No	-0.0092009	0.637129	0.871266	No	0.0250995	0.189198	0.414206	No	-0.00160001	0.933438	0.993637	No	3
CD163	CD163__Cardiometabolic	0.0276418	0.0660775	0.112259	No	0.0271336	0.0555761	0.281531	No	0.0218115	0.11939	0.2935	No	0.0380599	0.00639002	0.0540814	No	0.0333528	0.0175726	0.165924	No	0.0204742	0.138777	0.344393	No	0.0147826	0.285989	0.67913	No	3
CD164	CD164__Neurology	-0.0804811	3.74386e-06	2.24956e-05	Yes	-0.0239751	0.142855	0.424798	No	-0.0310568	0.0557998	0.174045	No	-0.0284905	0.077142	0.236107	No	-0.0179543	0.268395	0.630054	No	-0.028481	0.0757099	0.255072	No	-0.0118784	0.459883	0.812426	No	7
CD164L2	CD164L2__Neurology_II	-0.0396343	0.133046	0.205873	No	-0.0245815	0.324954	0.624704	No	-0.00300273	0.902791	0.961473	No	0.0161774	0.510575	0.733621	No	-0.014966	0.545493	0.825238	No	-0.00268657	0.911885	0.96324	No	0.0157859	0.516153	0.83544	No	8
CD177	CD177__Neurology	0.0146593	0.57685	0.66556	No	-0.00391155	0.874753	0.956951	No	-0.00684999	0.779406	0.886008	No	0.0297876	0.223023	0.45323	No	-0.0111456	0.650488	0.875501	No	0.000799751	0.973582	0.986514	No	-0.0174337	0.47118	0.812836	No	4
CD1C	CD1C__Oncology	0.0406864	0.0639577	0.109327	No	-0.0089056	0.669343	0.864231	No	-0.0177002	0.38771	0.594795	No	-0.0184811	0.368393	0.602731	No	-0.0161465	0.434865	0.762111	No	-0.00505256	0.802758	0.904249	No	-0.0237392	0.241342	0.63685	No	2
CD200	CD200__Inflammation	-0.145431	3.90538e-17	3.8719e-15	Yes	-0.0326784	0.0453375	0.254771	No	-0.0612776	0.000157862	0.00371377	Yes	-0.0469079	0.00351528	0.0369637	No	-0.0261062	0.106769	0.425246	No	-0.0519763	0.00117713	0.0206817	No	-0.0442809	0.0058281	0.124269	No	7
CD209	CD209__Cardiometabolic	0.020599	0.155781	0.234517	No	-0.0246763	0.0727245	0.317426	No	0.0107855	0.424483	0.621904	No	0.0096666	0.475654	0.705118	No	-0.0316371	0.0202206	0.184646	No	0.00355375	0.789891	0.895371	No	0.0136503	0.306795	0.698084	No	3
CD22	CD22__Inflammation	0.0198822	0.418959	0.517362	No	0.0369892	0.11266	0.391501	No	0.0375394	0.101019	0.264556	No	0.0276095	0.229449	0.461559	No	0.0385655	0.0951931	0.403564	No	0.0608964	0.00701569	0.0636456	No	-0.00678078	0.76469	0.93597	No	3
CD244	CD244__Inflammation	-0.0126092	0.532275	0.623984	No	0.00317537	0.867951	0.95658	No	0.00822028	0.661857	0.810385	No	0.0056128	0.765456	0.896584	No	0.00915875	0.628535	0.865831	No	0.0092685	0.617496	0.797287	No	0.00262651	0.887667	0.974983	No	3
CD248	CD248__Cardiometabolic_II	-0.0248542	0.0506509	0.0908314	No	0.0124438	0.298511	0.603593	No	-0.0244927	0.0384864	0.13572	No	-0.00739387	0.530682	0.743065	No	0.0127767	0.281628	0.645048	No	-0.0125244	0.284118	0.514549	No	-0.0138687	0.236289	0.628293	No	8
CD27	CD27__Oncology	0.0517326	0.0127478	0.02822	No	0.0408298	0.0383076	0.238434	No	0.0400879	0.0385513	0.13572	No	0.028655	0.140157	0.344926	No	0.034389	0.078514	0.356135	No	0.0224131	0.241389	0.475201	No	0.0421406	0.0278666	0.263121	No	3
CD274	CD274__Neurology	-0.0713563	1.58498e-05	7.91349e-05	Yes	-0.0238574	0.126903	0.404923	No	-0.00435082	0.778048	0.886008	No	-0.0472623	0.0021235	0.0274069	Yes	-0.0188053	0.224901	0.582491	No	-0.0117209	0.441877	0.660667	No	0.0083909	0.582711	0.867102	No	6
CD276	CD276__Inflammation	0.0136776	0.23699	0.328614	No	0.00778123	0.476134	0.742024	No	0.00303392	0.778197	0.886008	No	0.0181977	0.0905546	0.257034	No	-0.00110016	0.919044	0.961413	No	-0.0100445	0.344704	0.578536	No	0.0123215	0.24736	0.638452	No	1
CD28	CD28__Oncology	0.0352058	0.146776	0.22265	No	0.0299876	0.19124	0.494064	No	0.0469063	0.0378069	0.135217	No	0.0342707	0.129582	0.327656	No	0.0476187	0.0363018	0.242775	No	0.0329861	0.139196	0.344393	No	0.0497225	0.025986	0.253082	No	3
CD300A	CD300A__Inflammation_II	0.0256126	0.136759	0.210445	No	-0.00263211	0.87094	0.956951	No	0.0248959	0.119472	0.2935	No	-0.0171504	0.282607	0.514774	No	0.00510292	0.750631	0.911868	No	0.0162262	0.304412	0.533847	No	0.0153361	0.332275	0.725147	No	8
CD300C	CD300C__Neurology	0.0564261	0.000824331	0.00258862	Yes	0.00254141	0.873138	0.956951	No	0.0436185	0.00546507	0.0387204	Yes	0.0166863	0.287189	0.517014	No	0.00648867	0.680866	0.883217	No	0.021496	0.165926	0.381386	No	0.0499986	0.00128105	0.0740872	No	6
CD300E	CD300E__Oncology	0.067159	0.00123905	0.00367478	Yes	0.0507194	0.00984469	0.117973	No	0.0579078	0.00278626	0.0257822	Yes	0.0455283	0.0186943	0.105909	No	0.0334769	0.0859134	0.380983	No	0.072086	0.000161311	0.00639715	Yes	0.0253874	0.185462	0.57722	No	3
CD300LF	CD300LF__Oncology	-0.00510137	0.820177	0.866367	No	0.0214423	0.311706	0.610549	No	0.038796	0.063227	0.192033	No	0.0394687	0.0586301	0.201932	No	0.023188	0.269836	0.631588	No	0.00574102	0.780824	0.892561	No	0.0517511	0.0121952	0.177124	No	6
CD300LG	CD300LG__Neurology	-0.00792126	0.734838	0.796218	No	-0.0140241	0.525831	0.776444	No	-0.00148666	0.945533	0.979422	No	0.0219529	0.313443	0.54549	No	-0.0155185	0.478833	0.796153	No	-0.0104475	0.626795	0.801951	No	0.00418007	0.84605	0.969506	No	3
CD302	CD302__Oncology	-0.0278064	0.0994461	0.159239	No	-0.00962661	0.54531	0.789249	No	-0.0424607	0.0068597	0.0451098	Yes	-0.0383344	0.0144015	0.0900421	No	0.00957436	0.544099	0.824464	No	-0.0305414	0.0491115	0.193535	No	-0.0199923	0.198553	0.589431	No	9
CD33	CD33__Oncology	-0.0143166	0.564309	0.653807	No	-0.0280158	0.232839	0.539533	No	-0.0323763	0.162064	0.355363	No	-0.000221644	0.992359	0.997389	No	-0.0257989	0.267882	0.630054	No	-0.0206707	0.365877	0.594657	No	-0.00241713	0.915958	0.984017	No	6
CD38	CD38__Oncology	0.0140512	0.42855	0.527797	No	-0.00512569	0.759873	0.910011	No	0.0162052	0.326819	0.541318	No	0.0149769	0.364549	0.601658	No	-0.0215237	0.195429	0.55929	No	0.00852865	0.601417	0.784638	No	0.0172679	0.290865	0.681961	No	1
CD4	CD4__Inflammation	0.063223	0.00211388	0.00593941	Yes	0.00144828	0.940782	0.978132	No	0.0430397	0.0246232	0.101286	No	0.0116103	0.545449	0.752568	No	-0.00192177	0.920778	0.961413	No	0.0172068	0.363117	0.592996	No	0.0260949	0.168607	0.563719	No	3
CD40	CD40__Inflammation	-0.0187432	0.224219	0.314996	No	0.00772224	0.596533	0.820386	No	0.0153752	0.284362	0.497723	No	-0.00166489	0.907756	0.966392	No	0.00894321	0.536188	0.820953	No	0.0137372	0.332526	0.567009	No	-0.00259719	0.854953	0.969506	No	6
CD46	CD46__Cardiometabolic	-0.0622557	1.65168e-07	1.42394e-06	Yes	-0.0103114	0.359414	0.652862	No	-0.023998	0.0307281	0.117819	No	-0.0118246	0.28609	0.517014	No	-0.000650276	0.953513	0.975295	No	-0.010729	0.32825	0.562483	No	-0.021283	0.0527405	0.350334	No	6
CD48	CD48__Inflammation	0.0294964	0.0906162	0.146399	No	0.0122208	0.459192	0.732144	No	0.0407606	0.0119872	0.0649929	No	0.0172173	0.289695	0.520176	No	0.00586665	0.719985	0.897072	No	0.0391713	0.0144395	0.0968762	No	0.0088932	0.579771	0.867102	No	3
CD5	CD5__Oncology	-0.0132956	0.580402	0.669101	No	0.00581004	0.797966	0.920689	No	0.0304609	0.173658	0.369689	No	0.0075301	0.736291	0.881048	No	-0.00650772	0.772442	0.917827	No	0.0451998	0.0408249	0.170165	No	0.000738411	0.973405	0.994444	No	3
CD55	CD55__Cardiometabolic	-0.0606427	1.10565e-05	5.81306e-05	Yes	-0.0193234	0.13693	0.416797	No	-0.024953	0.0520647	0.166511	No	-0.0136469	0.286551	0.517014	No	-0.00826672	0.521469	0.819251	No	-0.0140697	0.267576	0.49986	No	-0.0174202	0.170555	0.563719	No	6
CD58	CD58__Inflammation	-0.00123822	0.909582	0.933112	No	-0.00194466	0.85032	0.948749	No	-0.000755334	0.940694	0.978598	No	-0.0112165	0.269049	0.503967	No	-0.000470451	0.963262	0.979492	No	0.0012443	0.901183	0.959971	No	-0.00395345	0.693806	0.907639	No	6
CD59	CD59__Cardiometabolic	0.0200687	0.482813	0.578964	No	-0.0150412	0.577797	0.812545	No	0.0108876	0.682863	0.823162	No	-0.00609361	0.818883	0.921077	No	-0.00626711	0.814849	0.928481	No	0.00478716	0.85549	0.934976	No	-0.0108996	0.679063	0.902816	No	1
CD5L	CD5L__Inflammation_II	0.045679	0.0386338	0.0717854	No	0.0379368	0.0687948	0.311867	No	0.0616106	0.00272339	0.0256371	Yes	0.0241501	0.239836	0.47152	No	0.0139732	0.499132	0.80934	No	0.0635813	0.00173118	0.0269987	Yes	0.0159785	0.432491	0.796332	No	2
CD6	CD6__Inflammation	-0.00214592	0.934603	0.953144	No	0.00834612	0.73535	0.901649	No	0.000615016	0.979846	0.993842	No	0.0135797	0.576644	0.772022	No	0.0153365	0.530907	0.820535	No	0.0110024	0.647164	0.813645	No	-0.0267859	0.265949	0.659735	No	3
CD69	CD69__Cardiometabolic	-0.0458284	0.00662717	0.0161095	Yes	-7.03819e-05	0.996485	0.997332	No	-0.00150334	0.923838	0.968495	No	-0.0151483	0.335935	0.569668	No	0.011195	0.479431	0.796153	No	-0.0122357	0.430598	0.654464	No	0.0119879	0.440723	0.807023	No	6
CD74	CD74__Neurology	-0.0123104	0.480399	0.578815	No	-0.0153451	0.350418	0.647643	No	0.018432	0.255882	0.467937	No	-0.0211903	0.190546	0.416251	No	-0.0132807	0.414923	0.754329	No	-0.0021846	0.891542	0.956307	No	0.0327412	0.0412726	0.316499	No	6
CD79B	CD79B__Inflammation	0.0461285	0.0262754	0.051285	No	0.00552305	0.777986	0.915541	No	0.022022	0.254571	0.466769	No	0.00538862	0.780057	0.905283	No	0.00612867	0.752282	0.911868	No	0.00725656	0.703831	0.847283	No	0.0287437	0.132791	0.520243	No	3
CD80	CD80__Cardiometabolic_II	0.0785018	0.00179402	0.00511055	Yes	0.0406926	0.087415	0.342512	No	0.0119884	0.609241	0.770854	No	0.0627871	0.00740598	0.0584062	No	0.0389215	0.0991244	0.412971	No	0.0354912	0.12528	0.325635	No	-0.0195479	0.399419	0.769991	No	3
CD83	CD83__Inflammation	-0.0644578	3.78511e-05	0.000166257	Yes	-0.0103194	0.483975	0.746397	No	-0.0382754	0.00865683	0.0519631	No	-0.032118	0.0268986	0.128742	No	0.00651214	0.655877	0.875722	No	-0.022627	0.116191	0.314998	No	-0.0287181	0.0465528	0.335999	No	6
CD84	CD84__Inflammation	-0.000445135	0.982556	0.986822	No	0.00834463	0.664961	0.860345	No	0.0221203	0.242897	0.450346	No	0.0125364	0.508906	0.731981	No	-0.00345411	0.856477	0.938856	No	0.00433881	0.816563	0.914023	No	0.0251286	0.179863	0.572592	No	6
CD86	CD86__Oncology_II	0.00697196	0.748817	0.807582	No	-0.027356	0.181408	0.483291	No	0.0206499	0.307836	0.522982	No	-0.0261121	0.195348	0.420021	No	-0.00685883	0.735405	0.903551	No	0.0260066	0.193347	0.420604	No	0.00979292	0.625138	0.882622	No	8
CD8A	CD8A__Neurology	-0.0195639	0.358351	0.457582	No	-0.0221611	0.272536	0.576666	No	-0.00946266	0.632946	0.792213	No	0.00234795	0.906087	0.965936	No	-0.0253503	0.205406	0.56855	No	-0.0172458	0.378008	0.605162	No	0.0132796	0.498114	0.831366	No	1
CD93	CD93__Cardiometabolic	0.0274089	0.0243271	0.0481684	Yes	0.00859159	0.455694	0.731	No	0.0132459	0.242606	0.450346	No	0.0224165	0.0481123	0.181232	No	0.00585737	0.607955	0.854446	No	0.0160733	0.15099	0.361448	No	0.0125029	0.264801	0.659735	No	3
CD99	CD99__Neurology	0.0258294	0.0194306	0.039837	Yes	0.000635786	0.951616	0.980668	No	0.00686588	0.504804	0.684915	No	-0.0146447	0.155911	0.36929	No	0.0152019	0.143182	0.491123	No	8.6696e-05	0.993196	0.993196	No	0.0182518	0.0730079	0.400875	No	6
CD99L2	CD99L2__Neurology	-0.0916598	3.55651e-06	2.17464e-05	Yes	-0.036656	0.0498376	0.267417	No	-0.0557645	0.00251204	0.0242332	No	-0.0513929	0.00521951	0.0482978	No	-0.0312004	0.0921761	0.3961	No	-0.0317155	0.0820084	0.262276	No	-0.050784	0.00541536	0.123222	No	6
CDA	CDA__Cardiometabolic_II	0.0244068	0.313232	0.412492	No	0.00409183	0.857921	0.952636	No	0.0179923	0.424773	0.621904	No	0.0195539	0.385172	0.614504	No	0.000107559	0.996212	0.996931	No	0.0399882	0.0722762	0.247474	No	-0.00662659	0.766295	0.936283	No	5
CDCP1	CDCP1__Neurology	-0.0989188	9.65621e-07	7.12916e-06	Yes	-0.00195192	0.918403	0.967997	No	-0.020672	0.273249	0.486243	No	-0.0242375	0.196565	0.421038	No	-0.00324591	0.863549	0.939827	No	-0.0292329	0.116578	0.314998	No	-0.00363405	0.845683	0.969506	No	7
CDH1	CDH1__Cardiometabolic	0.0592801	0.00330244	0.00871441	Yes	0.0158998	0.402026	0.685518	No	0.0245836	0.190867	0.386624	No	0.0388673	0.0374856	0.154934	No	-0.00386451	0.837222	0.931888	No	0.0151033	0.415837	0.640915	No	0.0184783	0.320234	0.714317	No	3
CDH15	CDH15__Neurology	-0.0420486	0.024773	0.0487728	No	0.00214567	0.903114	0.965242	No	-0.030118	0.0840667	0.235726	No	-0.030392	0.0799844	0.23943	No	0.0150191	0.38999	0.742532	No	-0.0161403	0.348632	0.581613	No	-0.0295798	0.0863704	0.424946	No	7
CDH2	CDH2__Cardiometabolic	-0.112075	5.60305e-14	2.22201e-12	Yes	-0.0248805	0.0782539	0.3281	No	-0.0377705	0.00688997	0.0451098	No	-0.0445081	0.00137658	0.02123	Yes	-0.00750596	0.592082	0.847268	No	-0.0332507	0.0160052	0.103199	No	-0.0271994	0.0492173	0.344014	No	7
CDH22	CDH22__Oncology_II	-0.0523873	0.0112246	0.0254989	No	-0.0344423	0.0767812	0.325909	No	-0.0365316	0.057768	0.178978	No	-0.0453774	0.0179166	0.104142	No	-0.00746777	0.69875	0.891421	No	-0.0301779	0.112343	0.30939	No	-0.0220265	0.247406	0.638452	No	8
CDH3	CDH3__Neurology	0.0165434	0.43639	0.535079	No	-0.0132907	0.508188	0.763382	No	0.00749015	0.704921	0.836316	No	-0.00687003	0.728464	0.877697	No	-0.0100753	0.612841	0.854897	No	-0.0168106	0.389304	0.617547	No	0.0271342	0.165419	0.563719	No	1
CDH5	CDH5__Cardiometabolic	0.0203317	0.332757	0.433677	No	0.0211201	0.287438	0.594581	No	0.0162439	0.405486	0.608448	No	0.0166161	0.395582	0.625362	No	0.0144193	0.463721	0.784933	No	0.0175763	0.36203	0.592996	No	-0.00261422	0.892344	0.974983	No	3
CDH6	CDH6__Cardiometabolic	-0.0682057	1.53293e-05	7.73714e-05	Yes	0.000869842	0.95352	0.980668	No	-0.0207642	0.158254	0.348757	No	-0.0173426	0.238277	0.470453	No	0.00775738	0.59989	0.853803	No	-0.0179309	0.217197	0.452657	No	-0.00541287	0.710007	0.912491	No	6
CDHR5	CDHR5__Cardiometabolic	0.0197787	0.433282	0.531738	No	-0.00542343	0.819916	0.933588	No	0.000379669	0.987106	0.996439	No	-0.00841155	0.720161	0.871216	No	0.00275225	0.907192	0.955586	No	0.0177677	0.443618	0.660667	No	-0.0254573	0.273074	0.670843	No	2
CDNF	CDNF__Oncology	0.0171692	0.236943	0.328614	No	-0.0185682	0.17678	0.474606	No	0.0023559	0.861682	0.935117	No	-0.0117619	0.38515	0.614504	No	-0.0152911	0.261997	0.623759	No	-0.00790629	0.553873	0.748073	No	0.00985	0.46146	0.812426	No	1
CDON	CDON__Inflammation	-0.0809001	6.87741e-09	8.15884e-08	Yes	-0.0244977	0.0638065	0.299194	No	-0.0384326	0.00323525	0.0279602	No	-0.0356777	0.00610259	0.0525133	No	-0.0171296	0.191123	0.557307	No	-0.0374867	0.00361959	0.0431403	Yes	-0.0155453	0.229074	0.622383	No	7
CEACAM1	CEACAM1__Oncology	0.0487867	0.0183654	0.0382761	No	0.00759259	0.698253	0.876415	No	0.0190684	0.323345	0.537633	No	-0.012009	0.53373	0.74454	No	0.00535046	0.782924	0.918666	No	0.0110688	0.561406	0.75232	No	0.00319024	0.867317	0.969591	No	2
CEACAM16	CEACAM16__Oncology_II	-0.0472114	0.030255	0.0577634	No	-0.0356597	0.0828512	0.33625	No	0.00887271	0.66175	0.810385	No	-0.0143125	0.479963	0.708711	No	-0.0347807	0.0879101	0.384919	No	0.0291349	0.145597	0.353921	No	-0.0242168	0.227534	0.622383	No	4
CEACAM21	CEACAM21__Inflammation	-0.00686622	0.794749	0.843357	No	0.0146203	0.557046	0.794635	No	-0.00947908	0.699529	0.83343	No	0.00811933	0.740612	0.883367	No	0.0108303	0.66075	0.877886	No	0.00498332	0.837168	0.924175	No	-0.00794336	0.743711	0.923888	No	6
CEACAM6	CEACAM6__Cardiometabolic_II	0.0704366	0.00222782	0.00620927	Yes	0.0323024	0.138323	0.41831	No	0.0603076	0.0049522	0.0356148	Yes	0.0250968	0.242481	0.474702	No	0.011581	0.592111	0.847268	No	0.0575218	0.00665035	0.0607282	No	0.0322831	0.128572	0.515402	No	2
CELA2A	CELA2A__Cardiometabolic_II	0.00675261	0.78606	0.837338	No	0.0403898	0.085208	0.341817	No	-0.0243194	0.293706	0.509184	No	-0.000386129	0.986684	0.994566	No	0.035874	0.123189	0.454537	No	-0.0351327	0.124487	0.324758	No	-0.0224945	0.326135	0.721971	No	2
CELA3A	CELA3A__Cardiometabolic	0.01297	0.604194	0.690223	No	-0.00687404	0.770942	0.913806	No	-0.0299712	0.197739	0.394342	No	-0.0165758	0.476005	0.705118	No	-0.00461539	0.84364	0.936029	No	-0.0335334	0.144444	0.352973	No	-0.0397485	0.0841005	0.419898	No	2
CELSR2	CELSR2__Inflammation_II	-0.070561	3.82784e-05	0.000167604	Yes	-0.0265912	0.0998299	0.364642	No	-0.0396594	0.0128993	0.0682782	No	-0.0206122	0.195523	0.420021	No	-0.0367244	0.0217721	0.191264	No	-0.0324942	0.0392229	0.167512	No	-0.0368158	0.0196153	0.223165	No	8
CEND1	CEND1__Neurology_II	-0.049907	0.00396423	0.0102274	Yes	0.0201255	0.215776	0.518678	No	-0.0227702	0.158297	0.348757	No	-0.0188205	0.239431	0.47139	No	0.0375157	0.0198194	0.182181	No	-0.0188174	0.237612	0.470478	No	-0.0108137	0.498614	0.831366	No	8
CEP170	CEP170__Cardiometabolic_II	0.0473653	0.0268494	0.0521217	No	0.0711003	0.000448309	0.0156896	Yes	0.00951138	0.632971	0.792213	No	0.0285952	0.152695	0.362912	No	0.0690187	0.000588356	0.0173753	Yes	0.0128037	0.515132	0.719319	No	0.0184354	0.349312	0.731289	No	8
CES1	CES1__Cardiometabolic	0.0261475	0.305986	0.405256	No	-0.0116825	0.628238	0.840072	No	0.0228673	0.335844	0.549505	No	0.0180623	0.447239	0.677848	No	-0.0150985	0.527747	0.820535	No	0.0229001	0.329073	0.563197	No	0.00334027	0.886993	0.974983	No	5
CETN3	CETN3__Oncology_II	0.0242009	0.37082	0.469615	No	0.0131401	0.606777	0.824884	No	0.0362323	0.148957	0.335638	No	0.0159815	0.524269	0.74027	No	0.0219774	0.385088	0.738275	No	0.0156744	0.527224	0.728146	No	0.0341166	0.16972	0.563719	No	5
CFB	CFB__Inflammation_II	0.0508819	0.0116669	0.0262458	Yes	0.00158379	0.933555	0.975456	No	0.0262496	0.162683	0.356158	No	-0.00603974	0.746935	0.88467	No	-0.0100662	0.592951	0.847596	No	0.0434144	0.0193087	0.114532	No	-0.0113228	0.542721	0.852536	No	2
CFC1	CFC1__Oncology	0.00441353	0.760744	0.81727	No	-0.0154702	0.258199	0.562753	No	0.00693364	0.60744	0.769478	No	-0.0154731	0.251096	0.48473	No	-0.0143894	0.288951	0.650022	No	-0.00593726	0.655932	0.819291	No	0.0308358	0.0208225	0.226632	No	1
CFD	CFD__Inflammation_II	0.0792521	1.73583e-07	1.48725e-06	Yes	0.029751	0.0373956	0.235932	No	0.0643307	5.357e-06	0.000309813	Yes	0.0490605	0.000486901	0.0109382	Yes	0.0160036	0.258931	0.623759	No	0.049089	0.000445038	0.0114521	Yes	0.045298	0.00121888	0.0740872	No	2
CFH	CFH__Inflammation_II	0.0633193	6.46293e-06	3.66671e-05	Yes	0.013418	0.309153	0.609524	No	0.0368213	0.00493337	0.0356148	No	0.0154306	0.235196	0.467034	No	0.00334995	0.797878	0.920587	No	0.0372759	0.00394732	0.0445437	Yes	0.0158864	0.220521	0.612977	No	4
CFHR2	CFHR2__Inflammation_II	0.0381643	0.105089	0.166701	No	0.00468105	0.833319	0.941281	No	0.021359	0.330196	0.543667	No	0.000335303	0.987793	0.994962	No	-0.00965264	0.661551	0.877886	No	0.0231542	0.285078	0.514549	No	0.00030918	0.988632	0.994444	No	2
CFHR4	CFHR4__Inflammation_II	0.0630238	0.0101147	0.0233799	No	0.040695	0.0790923	0.328683	No	0.0603273	0.0082008	0.0499241	No	0.0148979	0.514289	0.735152	No	0.0286027	0.21323	0.575547	No	0.0507103	0.0244628	0.130598	No	0.0212232	0.3475	0.730803	No	2
CFHR5	CFHR5__Inflammation_II	0.0498056	0.0121044	0.0271421	No	0.0103469	0.5792	0.813694	No	0.0491296	0.00782407	0.0492062	No	0.0106588	0.562178	0.763505	No	-0.016024	0.38627	0.738488	No	0.0478009	0.00875364	0.0714709	No	0.0131065	0.473551	0.813476	No	2
CFI	CFI__Inflammation_II	0.0494544	0.00770302	0.0184341	Yes	-0.014666	0.401022	0.68549	No	0.0369952	0.0326622	0.122527	No	-0.0130778	0.447089	0.677848	No	-0.0226642	0.190319	0.556132	No	0.0435474	0.0108415	0.0836003	No	0.0019289	0.910326	0.983637	No	2
CFP	CFP__Inflammation_II	0.0551869	0.00921987	0.0216901	No	0.0326332	0.103209	0.374031	No	0.0434295	0.0278318	0.108818	No	0.0337831	0.0868621	0.251701	No	0.00835378	0.674023	0.881757	No	0.0437163	0.0249403	0.132126	No	0.00897386	0.646084	0.888236	No	2
CGA	CGA__Neurology	0.100475	0.00212693	0.00596399	Yes	0.0678681	0.0295191	0.212293	No	0.0383532	0.207995	0.406972	No	0.0787035	0.0102096	0.0712105	No	0.0606251	0.0491394	0.276134	No	0.0358926	0.233416	0.466832	No	0.0402388	0.181095	0.575194	No	3
CGREF1	CGREF1__Cardiometabolic	-0.0818832	1.27764e-06	9.23631e-06	Yes	-0.0204167	0.203646	0.503469	No	-0.051781	0.00101818	0.0128476	Yes	-0.0457821	0.00378962	0.0395488	Yes	-0.00717796	0.652067	0.875501	No	-0.0381055	0.0144022	0.0968762	No	-0.0307513	0.0487259	0.343307	No	9
CHAD	CHAD__Inflammation_II	-0.0964101	1.31732e-05	6.77201e-05	Yes	-0.0441935	0.0347353	0.230344	No	-0.0455647	0.0269945	0.106444	No	-0.0753455	0.000254037	0.0069138	Yes	-0.034674	0.094716	0.403269	No	-0.0113885	0.576065	0.764415	No	-0.0492083	0.015725	0.197818	No	7
CHCHD10	CHCHD10__Neurology_II	-0.0254831	0.124975	0.194486	No	-0.00427712	0.784532	0.916207	No	0.0224322	0.146388	0.331961	No	0.00542184	0.724993	0.875035	No	0.0040926	0.791834	0.918951	No	0.026035	0.0877914	0.275872	No	0.0025401	0.867971	0.969591	No	8
CHCHD6	CHCHD6__Oncology_II	-0.0145833	0.446775	0.545884	No	0.00326696	0.855936	0.951192	No	-0.00100032	0.955261	0.984338	No	0.0146814	0.407733	0.637682	No	0.00411533	0.817588	0.928828	No	0.0115788	0.510895	0.71837	No	-0.0127855	0.46884	0.812836	No	8
CHGA	CHGA__Cardiometabolic_II	-0.0321169	0.169707	0.251392	No	0.00505879	0.818534	0.933588	No	-0.00682977	0.75394	0.87122	No	0.00625905	0.773266	0.90117	No	-0.0135142	0.536459	0.820953	No	-0.0148307	0.490704	0.703125	No	-0.00720513	0.738146	0.923221	No	8
CHGB	CHGB__Neurology	-0.0476154	0.0688356	0.116659	No	-0.0305515	0.215991	0.518678	No	-0.0320648	0.187594	0.382072	No	-0.0784974	0.00122929	0.0198402	Yes	-0.0133778	0.584712	0.844535	No	-0.0265318	0.269632	0.502504	No	-0.0182499	0.448438	0.808353	No	9
CHI3L1	CHI3L1__Cardiometabolic	0.00563724	0.704921	0.769985	No	0.0100745	0.470903	0.738349	No	-0.0201447	0.145039	0.331654	No	-0.0165864	0.22831	0.460601	No	0.0295694	0.0328301	0.228986	No	-0.0187751	0.169062	0.387225	No	-0.00323867	0.812859	0.955333	No	6
CHIT1	CHIT1__Cardiometabolic	0.0962385	0.000154669	0.000578652	Yes	0.141204	3.62011e-09	8.37452e-07	Yes	0.0424779	0.0731519	0.211161	No	0.0793223	0.000800981	0.0150238	No	0.136476	8.79178e-09	2.4406e-06	Yes	0.0447742	0.0557786	0.211532	No	0.0124716	0.594966	0.874524	No	3
CHL1	CHL1__Cardiometabolic	-0.105826	6.51938e-13	1.91531e-11	Yes	-0.0319831	0.0215643	0.179229	No	-0.0618652	6.98428e-06	0.000372853	Yes	-0.0323235	0.0184157	0.105189	No	-0.0195265	0.157203	0.507438	No	-0.0546999	5.78083e-05	0.00336763	Yes	-0.0337214	0.0134578	0.184945	No	6
CHRDL1	CHRDL1__Inflammation	-0.0117196	0.460579	0.559303	No	-0.0164556	0.274225	0.578457	No	-0.00393623	0.790113	0.893787	No	-0.0102291	0.490436	0.718129	No	-0.0235355	0.114557	0.43924	No	-0.00391307	0.788746	0.895158	No	-0.00357578	0.806876	0.954769	No	1
CHRDL2	CHRDL2__Cardiometabolic	-0.0200391	0.229894	0.320697	No	-0.0309214	0.0498635	0.267417	No	-0.0180714	0.244628	0.452725	No	-0.00917212	0.555273	0.760077	No	-0.0354622	0.0232065	0.192612	No	-0.00606099	0.692717	0.837535	No	-0.0113047	0.461775	0.812426	No	3
CIAPIN1	CIAPIN1__Oncology	0.074953	2.10051e-06	1.37971e-05	Yes	0.0283056	0.0584096	0.288018	No	0.0126882	0.390801	0.596717	No	0.0132758	0.367868	0.602731	No	0.0232168	0.117525	0.445697	No	0.00482476	0.740964	0.865705	No	0.0139291	0.34073	0.725861	No	5
CILP	CILP__Cardiometabolic_II	0.0291004	0.140535	0.2153	No	0.00967719	0.603228	0.822305	No	0.0264647	0.150234	0.336873	No	0.036062	0.0491814	0.183505	No	-0.0112857	0.540972	0.823722	No	0.0409305	0.0242052	0.13022	No	-0.00407693	0.822753	0.957495	No	4
CKAP4	CKAP4__Inflammation	-0.0151339	0.283384	0.379303	No	0.00630228	0.634721	0.843685	No	-0.00164446	0.900366	0.959837	No	-0.00326097	0.802955	0.916167	No	0.0124057	0.345414	0.695842	No	0.00446805	0.730466	0.860684	No	0.000580551	0.964363	0.994444	No	9
CKB	CKB__Cardiometabolic_II	0.0183803	0.405977	0.505378	No	0.00124121	0.952722	0.980668	No	0.00770459	0.708329	0.837445	No	0.0196251	0.341356	0.576401	No	-0.0143648	0.488881	0.798314	No	0.00979061	0.63028	0.80407	No	0.00146122	0.942822	0.993637	No	4
CKMT1A_CKMT1B	CKMT1A_CKMT1B__Inflammation	-0.0452411	0.0540168	0.0958763	No	-0.000196607	0.992914	0.996594	No	-0.0351647	0.107836	0.273132	No	0.00257354	0.906054	0.965936	No	0.015892	0.468866	0.789642	No	-0.0526944	0.0145891	0.0968881	No	-0.0110852	0.60845	0.876695	No	8
CLEC11A	CLEC11A__Neurology	0.00577423	0.757444	0.814355	No	0.0131016	0.457139	0.731	No	-0.0109281	0.530047	0.709456	No	0.0109694	0.527503	0.7423	No	0.0103894	0.551988	0.829176	No	-0.0205218	0.232352	0.465647	No	0.00550564	0.749165	0.926227	No	1
CLEC14A	CLEC14A__Neurology	-0.0316233	0.01758	0.0370773	No	-0.0254221	0.043189	0.249776	No	-0.0127655	0.303334	0.519146	No	-0.027267	0.0277128	0.13107	No	-0.00934357	0.45371	0.775111	No	-0.0123438	0.313468	0.545914	No	-0.000265495	0.98274	0.994444	No	6
CLEC1A	CLEC1A__Cardiometabolic	0.0232679	0.230515	0.32124	No	-0.0269557	0.142529	0.424798	No	0.013236	0.464151	0.655364	No	0.00140829	0.938008	0.975978	No	-0.0241315	0.185426	0.548773	No	-0.000510698	0.977189	0.986514	No	0.027411	0.12531	0.51006	No	5
CLEC3B	CLEC3B__Inflammation_II	-0.000918736	0.950914	0.964025	No	-0.0103662	0.460699	0.732144	No	0.00039643	0.977248	0.992987	No	0.00722206	0.60194	0.790438	No	-0.0207649	0.135952	0.482612	No	0.00388666	0.777052	0.8921	No	-0.00556601	0.685587	0.905119	No	4
CLEC4A	CLEC4A__Inflammation	0.00270035	0.912526	0.935441	No	-0.00800505	0.730581	0.899775	No	0.0118333	0.605091	0.768366	No	0.0149356	0.514213	0.735152	No	-0.00112645	0.961009	0.979336	No	-0.0228025	0.31274	0.545914	No	0.0359229	0.11239	0.494972	No	3
CLEC4M	CLEC4M__Cardiometabolic_II	0.043622	0.00265935	0.00722345	Yes	-0.00756445	0.580903	0.815262	No	0.0235405	0.0820094	0.230423	No	0.0206981	0.125103	0.321562	No	-0.0203222	0.134586	0.480218	No	0.02599	0.0518642	0.201646	No	0.00703588	0.599373	0.875764	No	4
CLEC5A	CLEC5A__Cardiometabolic	0.0365318	0.0568926	0.09958	No	0.00730055	0.686921	0.875524	No	0.00765268	0.66835	0.815893	No	-0.0057016	0.749462	0.886076	No	0.0150486	0.401808	0.74908	No	0.000602522	0.972747	0.986514	No	0.0134598	0.446045	0.807705	No	6
CLEC7A	CLEC7A__Inflammation	0.0400207	0.0325006	0.0613753	No	0.00342732	0.846905	0.947517	No	-0.0280847	0.10748	0.272728	No	-0.00354165	0.839492	0.933666	No	0.0123276	0.483516	0.79627	No	-0.028328	0.1001	0.294362	No	-0.016913	0.327235	0.722103	No	6
CLGN	CLGN__Neurology_II	-0.0425931	0.0408941	0.0753798	No	-0.0241989	0.219401	0.524055	No	-0.0160753	0.407685	0.609114	No	-0.0119404	0.538276	0.747835	No	-0.00472373	0.808937	0.925284	No	-0.00214369	0.910982	0.96324	No	-0.0213272	0.266651	0.659735	No	8
CLMP	CLMP__Oncology	-0.0435416	0.00247815	0.00681124	Yes	-0.00850701	0.530391	0.778165	No	-0.0299747	0.025362	0.103363	No	-0.035149	0.00843691	0.0639914	No	0.00872219	0.516464	0.816463	No	-0.00980509	0.459184	0.671599	No	-0.0267376	0.0437775	0.326077	No	9
CLPS	CLPS__Neurology	0.0373216	0.0420535	0.0772094	No	-0.0261943	0.129234	0.408689	No	-0.00961478	0.574023	0.744621	No	-0.00632532	0.710091	0.866237	No	-0.0328653	0.054768	0.290145	No	-0.0250007	0.138674	0.344393	No	0.0161715	0.339175	0.725861	No	1
CLSTN1	CLSTN1__Neurology	-0.0288015	0.404961	0.505019	No	-0.0489676	0.138921	0.41918	No	-0.014445	0.65286	0.804548	No	-0.0212379	0.514062	0.735152	No	-0.0129188	0.69298	0.887321	No	0.0487354	0.124571	0.324758	No	-0.0572471	0.0710317	0.399158	No	9
CLSTN2	CLSTN2__Inflammation	-0.0643734	3.44978e-05	0.000153471	Yes	-0.02664	0.0694591	0.312004	No	-0.0367683	0.0111971	0.0616731	No	-0.0410835	0.00445817	0.0435771	No	-0.0163251	0.261899	0.623759	No	-0.0377986	0.00824605	0.0687775	No	-0.0155528	0.278508	0.677003	No	7
CLSTN3	CLSTN3__Neurology_II	-0.117466	3.06485e-09	3.76461e-08	Yes	-0.056294	0.00263435	0.0451417	No	-0.0608139	0.00100806	0.0128476	Yes	-0.049873	0.00686187	0.0556975	No	-0.0501784	0.00686018	0.0961812	No	-0.0617919	0.000714296	0.0154913	Yes	-0.031603	0.0844188	0.419976	No	7
CLU	CLU__Inflammation_II	0.00240313	0.869237	0.906462	No	-0.00117359	0.931983	0.974824	No	3.419e-05	0.997993	0.999079	No	-0.00125185	0.926382	0.969698	No	-0.0112611	0.408668	0.754329	No	0.00647778	0.629385	0.80407	No	-0.00586279	0.662799	0.898878	No	4
CLUL1	CLUL1__Cardiometabolic	-0.00120678	0.95244	0.964025	No	0.00437025	0.819107	0.933588	No	-0.0528852	0.00492086	0.0356148	Yes	0.00434182	0.81769	0.921077	No	0.00185489	0.921974	0.961413	No	-0.0318874	0.0861422	0.271739	No	-0.0368994	0.0473694	0.337173	No	1
CNDP1	CNDP1__Cardiometabolic	-0.0952712	4.15244e-07	3.27477e-06	Yes	-0.0189099	0.288676	0.595711	No	-0.0427298	0.0150318	0.0750448	No	-0.0207213	0.237973	0.470453	No	-0.0150743	0.393563	0.74367	No	-0.0271659	0.117656	0.316486	No	-0.0356192	0.0404818	0.313658	No	6
CNP	CNP__Cardiometabolic_II	0.0953557	0.000242377	0.000869302	Yes	-0.00152426	0.950426	0.980668	No	-0.00555025	0.818701	0.909085	No	0.0160707	0.50591	0.729114	No	-0.0151935	0.531815	0.820535	No	-0.0146269	0.540785	0.739668	No	0.0139946	0.558964	0.859823	No	4
CNPY2	CNPY2__Cardiometabolic	-0.0222632	0.370008	0.469015	No	-0.0076162	0.745224	0.902709	No	-0.0120736	0.601847	0.765759	No	0.00438119	0.849457	0.940228	No	0.0113064	0.626528	0.865294	No	-0.0147629	0.51835	0.722402	No	0.000402424	0.985976	0.994444	No	9
CNPY4	CNPY4__Oncology	-0.0446722	0.00116053	0.00348663	Yes	-0.0234332	0.073114	0.317858	No	-0.0199785	0.119271	0.2935	No	-0.024257	0.0596457	0.204697	No	-0.0232205	0.0733012	0.343723	No	-0.0310007	0.0143446	0.0968762	No	-0.000494917	0.968892	0.994444	No	9
CNTN1	CNTN1__Cardiometabolic	-0.0541653	0.000139268	0.0005296	Yes	-0.0281421	0.0365384	0.233103	No	-0.0427488	0.00124148	0.0143387	Yes	-0.0406225	0.00217201	0.0274069	Yes	-0.0173643	0.193239	0.558782	No	-0.0291942	0.0256665	0.134988	No	-0.0256991	0.0499332	0.344014	No	7
CNTN2	CNTN2__Oncology	-0.0112561	0.649264	0.728519	No	-0.0145271	0.533636	0.77885	No	-0.0224733	0.329419	0.543033	No	-0.0335601	0.144269	0.351925	No	-0.0194152	0.401414	0.74908	No	-0.00224919	0.921267	0.966529	No	-0.0307662	0.176966	0.567198	No	1
CNTN3	CNTN3__Neurology	-0.118396	1.48389e-13	4.71714e-12	Yes	-0.0372918	0.0142065	0.139848	No	-0.0435101	0.00378232	0.0299992	No	-0.0376969	0.0118686	0.0780741	No	-0.0147288	0.328958	0.682326	No	-0.0333901	0.0244841	0.130598	No	-0.0244021	0.100961	0.468674	No	6
CNTN4	CNTN4__Neurology	-0.113673	3.42178e-13	1.03249e-11	Yes	-0.0284709	0.0542083	0.278406	No	-0.0507106	0.00052755	0.00862011	No	-0.0379939	0.00908736	0.0667368	No	-0.00732732	0.617397	0.856947	No	-0.032513	0.0245576	0.130598	No	-0.037841	0.00899009	0.146924	No	7
CNTN5	CNTN5__Neurology	-0.113945	3.98813e-12	9.54401e-11	Yes	-0.0210315	0.175813	0.474536	No	-0.044711	0.00362408	0.0294165	No	-0.0470492	0.00208711	0.0274069	Yes	-0.0104554	0.497275	0.808218	No	-0.0388006	0.0105883	0.0825649	No	-0.025195	0.0978189	0.458691	No	6
CNTNAP2	CNTNAP2__Inflammation	-0.144052	2.06062e-15	1.36197e-13	Yes	-0.00839625	0.624966	0.837309	No	-0.0762333	7.285e-06	0.000374503	Yes	-0.0408553	0.0156596	0.0961747	No	-0.00310091	0.855474	0.938856	No	-0.0674945	5.82298e-05	0.00336763	Yes	-0.0478986	0.0044605	0.118345	No	7
CNTNAP4	CNTNAP4__Neurology_II	-0.0638259	0.00525366	0.0130917	Yes	-0.0210681	0.328483	0.628008	No	-0.0327285	0.124904	0.300461	No	-0.0322396	0.128866	0.326994	No	-0.0137136	0.521116	0.819251	No	-0.0133753	0.525489	0.727923	No	-0.0423025	0.0448428	0.329322	No	7
COCH	COCH__Cardiometabolic_II	0.0448168	0.0411314	0.0757167	No	0.0223152	0.279825	0.584971	No	0.0101165	0.620648	0.781015	No	0.00756911	0.709899	0.866237	No	0.0223927	0.273936	0.634763	No	0.0098753	0.624633	0.800546	No	0.00191234	0.924642	0.99028	No	8
COL15A1	COL15A1__Cardiometabolic_II	0.0653669	0.000275895	0.000974408	Yes	0.0100509	0.553666	0.793893	No	0.0395315	0.0182506	0.0838802	No	0.0123339	0.460687	0.689045	No	0.00218785	0.896545	0.952401	No	0.0411427	0.0128537	0.0908549	No	0.0213099	0.198552	0.589431	No	4
COL18A1	COL18A1__Cardiometabolic	0.0288004	0.0314464	0.0595466	No	0.0191187	0.130311	0.410085	No	0.0153172	0.218973	0.423306	No	0.0217358	0.0808073	0.240688	No	0.0127574	0.308516	0.667393	No	0.0168243	0.171363	0.390026	No	0.01088	0.377415	0.752458	No	1
COL1A1	COL1A1__Cardiometabolic	0.0621982	0.000127514	0.000487575	Yes	-0.00959502	0.533146	0.77885	No	0.0232252	0.124865	0.300461	No	-0.0013708	0.927993	0.970652	No	-0.00244109	0.872914	0.939957	No	0.0140995	0.345567	0.579284	No	0.0216289	0.148508	0.55259	No	1
COL28A1	COL28A1__Neurology_II	0.0300022	0.193339	0.278644	No	-0.017074	0.433015	0.713806	No	0.00883227	0.68108	0.823162	No	0.0157124	0.463646	0.691979	No	-0.0296491	0.169506	0.525167	No	0.0140571	0.507696	0.714688	No	-0.0159592	0.452686	0.809237	No	4
COL2A1	COL2A1__Cardiometabolic_II	-0.0608175	0.000680257	0.00220497	Yes	-0.0197486	0.24508	0.552226	No	-0.0183923	0.269858	0.483089	No	-0.022013	0.188496	0.416251	No	-0.0134048	0.426067	0.759557	No	-0.0103127	0.531078	0.730561	No	-0.00981781	0.551497	0.857199	No	8
COL3A1	COL3A1__Cardiometabolic_II	0.0745548	3.56287e-05	0.000157492	Yes	0.0107239	0.528439	0.777808	No	0.0339996	0.0433479	0.145592	No	-5.17658e-05	0.997536	0.998778	No	0.0110417	0.512716	0.81555	No	0.02968	0.0741953	0.25241	No	0.0170393	0.306259	0.69801	No	4
COL4A1	COL4A1__Cardiometabolic	0.00230922	0.891338	0.920346	No	0.0172053	0.282582	0.587895	No	0.0137106	0.383363	0.592884	No	-0.00518772	0.742412	0.883367	No	0.0259985	0.101245	0.416159	No	0.0150782	0.331541	0.566026	No	0.0134201	0.38823	0.760032	No	6
COL5A1	COL5A1__Inflammation_II	0.0704859	0.000110488	0.000430778	Yes	0.0320028	0.0635975	0.299194	No	0.0109634	0.518195	0.698984	No	0.0274956	0.105806	0.285717	No	0.0326285	0.0563388	0.296518	No	-0.00233404	0.889256	0.954592	No	0.0209176	0.212482	0.601887	No	4
COL6A3	COL6A3__Cardiometabolic	0.0616269	1.15462e-07	1.02077e-06	Yes	0.0157577	0.153383	0.439866	No	0.0351527	0.0011907	0.0141255	Yes	0.0128645	0.236798	0.469472	No	0.0138342	0.206038	0.56855	No	0.0321783	0.00266719	0.0355968	No	0.0225948	0.0353575	0.292402	No	3
COLEC12	COLEC12__Inflammation	-0.039558	0.0987307	0.158426	No	0.000190228	0.993292	0.996594	No	-0.00642969	0.77314	0.882727	No	-0.0437375	0.0495362	0.183747	No	0.0173837	0.438149	0.76246	No	-0.0165628	0.451842	0.666479	No	0.0134622	0.541654	0.852536	No	9
COMP	COMP__Cardiometabolic	0.137398	8.00714e-17	6.94619e-15	Yes	0.0995931	1.43483e-10	9.95773e-08	Yes	0.0832669	6.89855e-08	1.20285e-05	Yes	0.0904983	3.44684e-09	6.83458e-07	Yes	0.0913685	3.04698e-09	1.0573e-06	Yes	0.0597925	9.0615e-05	0.00433702	Yes	0.0631677	3.62911e-05	0.00839535	No	5
COMT	COMT__Cardiometabolic	0.00904369	0.731467	0.793805	No	0.0298394	0.231367	0.537919	No	0.0153002	0.533157	0.71289	No	0.00326604	0.894191	0.962963	No	0.0238573	0.334427	0.687015	No	-0.00359751	0.88207	0.952032	No	0.030137	0.214579	0.605358	No	5
COQ7	COQ7__Cardiometabolic_II	0.0520932	0.0537111	0.0957009	No	-0.00845947	0.739999	0.902709	No	0.011568	0.645304	0.801146	No	0.0222112	0.376569	0.608473	No	-0.0201243	0.425749	0.759557	No	0.0134297	0.588488	0.773661	No	0.00170104	0.945443	0.994444	No	4
CPA1	CPA1__Cardiometabolic	0.0407557	0.0628502	0.107566	No	0.0138033	0.503279	0.758721	No	0.00543259	0.789937	0.893787	No	-0.00523047	0.796833	0.914053	No	0.00855678	0.675479	0.882829	No	-0.0145088	0.471231	0.683608	No	0.00462852	0.818513	0.956814	No	2
CPA2	CPA2__Neurology	0.0887971	1.93547e-05	9.42606e-05	Yes	0.0190748	0.332761	0.633569	No	0.0354176	0.0676988	0.199927	No	0.0461257	0.0173467	0.10261	No	-0.00516601	0.791311	0.918951	No	0.00637322	0.739277	0.864462	No	0.0406392	0.0340567	0.287709	No	2
CPA4	CPA4__Inflammation_II	0.0457406	0.0304433	0.0579634	No	-0.017632	0.377373	0.668957	No	0.0264111	0.177974	0.372192	No	-0.0131074	0.505578	0.729114	No	-0.0248251	0.209548	0.573675	No	0.0123203	0.524845	0.727923	No	0.0268079	0.167008	0.563719	No	4
CPB1	CPB1__Cardiometabolic	-0.0246795	0.18376	0.267638	No	-0.000137216	0.993722	0.996594	No	-0.0289763	0.0934	0.252708	No	-0.00084202	0.96091	0.983586	No	-0.00259585	0.88062	0.945321	No	-0.0359972	0.0347621	0.156726	No	-0.00787262	0.645043	0.888236	No	7
CPB2	CPB2__Inflammation_II	0.0441778	0.0300905	0.0576078	No	0.00759748	0.692287	0.876211	No	0.00585459	0.757756	0.872834	No	0.00534598	0.777461	0.903782	No	0.000772247	0.967632	0.980345	No	0.0173559	0.354425	0.586343	No	-0.0218449	0.24453	0.637984	No	2
CPE	CPE__Oncology	-0.0311121	0.173658	0.256423	No	-0.0116946	0.589521	0.816622	No	-0.00846228	0.691122	0.827677	No	-0.0195786	0.359168	0.596773	No	-0.0147488	0.492523	0.802164	No	0.000989885	0.962458	0.984445	No	-0.0130712	0.534886	0.850617	No	7
CPLX2	CPLX2__Oncology_II	-0.0918227	1.86105e-07	1.54679e-06	Yes	-0.0355342	0.0314594	0.220534	No	-0.0388983	0.0181568	0.0838802	No	-0.0444321	0.00634445	0.0540252	No	-0.0144523	0.378018	0.731784	No	-0.0250372	0.123711	0.324595	No	-0.0336972	0.0385902	0.30502	No	8
CPM	CPM__Neurology	-0.0633486	0.00174985	0.00500493	Yes	-0.00556561	0.769899	0.913806	No	-0.0388921	0.0390024	0.13572	No	-0.0174319	0.35236	0.589247	No	-0.00142543	0.939757	0.969801	No	-0.032713	0.0787432	0.258193	No	-0.0209685	0.260865	0.655943	No	7
CPPED1	CPPED1__Neurology	6.035e-05	0.997722	0.998442	No	0.0108434	0.586561	0.815778	No	0.0166021	0.398653	0.603222	No	0.0166471	0.39676	0.626511	No	0.0155582	0.431183	0.761072	No	-0.00276156	0.886955	0.953596	No	0.0221232	0.255596	0.649757	No	6
CPQ	CPQ__Cardiometabolic_II	-0.0803084	0.000286652	0.00100727	Yes	-0.0355247	0.0890238	0.342512	No	-0.0164919	0.424857	0.621904	No	-0.0366818	0.0747265	0.23264	No	-0.0354938	0.0866101	0.381634	No	-0.0173696	0.394793	0.6194	No	-0.0134166	0.511632	0.832527	No	7
CPVL	CPVL__Oncology	-0.014054	0.598682	0.685595	No	0.00900898	0.721032	0.894363	No	-0.0303646	0.222272	0.427304	No	0.0100554	0.685743	0.851753	No	0.00358943	0.88589	0.947604	No	-0.0336038	0.171409	0.390026	No	0.0177154	0.47153	0.812836	No	7
CPXM1	CPXM1__Oncology	0.0715893	0.000874211	0.00270849	Yes	-0.00617523	0.762322	0.911372	No	0.00599749	0.765345	0.877933	No	0.0150496	0.454417	0.683348	No	-0.0102577	0.612401	0.854897	No	0.00400938	0.839801	0.92438	No	0.00595362	0.764466	0.93597	No	1
CPXM2	CPXM2__Cardiometabolic_II	0.0722553	0.000225372	0.000814626	Yes	0.0256718	0.166012	0.461908	No	0.0625397	0.000604348	0.00942511	Yes	0.0373942	0.0405016	0.161541	No	0.0212547	0.247337	0.607616	No	0.0531839	0.00314938	0.0401041	Yes	0.038734	0.0319104	0.281165	No	4
CR1	CR1__Inflammation_II	0.0553585	0.00456241	0.0115348	Yes	0.00953419	0.604095	0.822305	No	0.0198594	0.274642	0.487472	No	0.0261075	0.149578	0.356525	No	0.000122039	0.994658	0.996813	No	0.0342209	0.0564906	0.213648	No	0.000405345	0.982016	0.994444	No	4
CR2	CR2__Cardiometabolic	-0.0191981	0.385084	0.484584	No	0.0124369	0.553003	0.793763	No	0.000197801	0.99233	0.997915	No	0.00359182	0.861953	0.945266	No	0.00205015	0.921417	0.961413	No	-0.0012052	0.952702	0.977347	No	0.000621593	0.975635	0.994444	No	2
CREG1	CREG1__Oncology	-0.0721357	8.12949e-05	0.000326119	Yes	-0.0131617	0.448274	0.725511	No	-0.0360603	0.0350261	0.128955	No	-0.021243	0.214112	0.440278	No	-0.00733183	0.670117	0.879587	No	-0.0290401	0.0854988	0.270324	No	-0.0273311	0.10624	0.478771	No	7
CRELD1	CRELD1__Inflammation_II	-0.0403712	0.0124294	0.0277129	No	-0.0376564	0.0131965	0.136692	No	-0.0168348	0.262272	0.476484	No	-0.0311543	0.0375068	0.154934	No	-0.0342153	0.0231005	0.192612	No	-0.00633032	0.669652	0.827416	No	-0.0209085	0.159168	0.562214	No	8
CRELD2	CRELD2__Inflammation	-0.0598864	0.00216552	0.00605996	Yes	0.00092126	0.960183	0.980668	No	-0.0046868	0.796896	0.899993	No	-0.0198793	0.274011	0.508236	No	0.0102778	0.574137	0.838844	No	0.0147056	0.41325	0.639455	No	-0.0167646	0.351946	0.734587	No	9
CRH	CRH__Oncology	-0.13392	1.25841e-12	3.42484e-11	Yes	-0.0394578	0.0278326	0.205487	No	-0.0546382	0.00199591	0.0211475	No	-0.0505817	0.0041937	0.0426744	No	-0.0313865	0.0777598	0.354732	No	-0.0495587	0.00452901	0.0489609	No	-0.0145182	0.40709	0.772437	No	6
CRHBP	CRHBP__Inflammation	0.0427019	0.058891	0.102176	No	-0.047748	0.0254229	0.193672	No	0.00351526	0.867441	0.939898	No	-0.0224284	0.286805	0.517014	No	-0.0454332	0.031916	0.225013	No	-0.0127103	0.540896	0.739668	No	0.00808232	0.69802	0.909849	No	1
CRHR1	CRHR1__Cardiometabolic	-0.0283018	0.256814	0.350499	No	-0.0183027	0.437267	0.717408	No	-0.00680869	0.76969	0.881124	No	-0.0334958	0.148771	0.356025	No	-0.00305357	0.895969	0.952401	No	-0.0476502	0.0379119	0.164952	No	0.016617	0.470085	0.812836	No	6
CRIM1	CRIM1__Inflammation	-0.0755977	6.2073e-08	5.82144e-07	Yes	-0.0227046	0.0851075	0.341817	No	-0.0484915	0.000198857	0.00418203	Yes	-0.042549	0.00103903	0.0175875	Yes	-0.00566546	0.664803	0.878244	No	-0.0484431	0.000166092	0.00640376	Yes	-0.0188377	0.144682	0.545941	No	7
CRIP2	CRIP2__Neurology	0.123421	3.9289e-14	1.70416e-12	Yes	0.0426567	0.0058786	0.0832602	No	0.0524099	0.000613274	0.00945804	No	0.0704455	3.71618e-06	0.000271477	Yes	0.0301669	0.049537	0.276134	No	0.0239095	0.114008	0.312733	No	0.0497645	0.00101229	0.0740872	No	5
CRISP2	CRISP2__Oncology	0.0413168	0.0772643	0.128435	No	-0.0283658	0.201384	0.503223	No	-0.0625822	0.00402299	0.0315475	Yes	-0.0299267	0.171221	0.396092	No	-0.0318856	0.147451	0.497461	No	-0.0610215	0.00450767	0.0489609	Yes	-0.0269414	0.211037	0.601887	No	1
CRISP3	CRISP3__Inflammation_II	0.0457328	0.0438346	0.079741	No	-0.0144046	0.50086	0.758635	No	0.0256838	0.224027	0.430082	No	-0.00369906	0.860767	0.945266	No	-0.0250195	0.238332	0.599285	No	0.0308582	0.138943	0.344393	No	-0.00341822	0.870051	0.969591	No	2
CRKL	CRKL__Inflammation	0.035626	0.00354018	0.00925379	No	0.0469607	4.61108e-05	0.00213521	Yes	0.00626013	0.582545	0.752861	No	0.0105128	0.355609	0.593251	No	0.052037	5.15648e-06	0.000447325	Yes	-0.00399508	0.722302	0.856513	No	0.0144955	0.198071	0.589431	No	6
CRLF1	CRLF1__Inflammation	-0.052693	0.000102842	0.000404376	Yes	0.00351862	0.783352	0.916207	No	-0.0282081	0.02579	0.103363	No	-0.0185007	0.142048	0.348347	No	0.0143142	0.258997	0.623759	No	-0.0137109	0.272553	0.505078	No	-0.0192369	0.124421	0.50943	No	9
CRTAC1	CRTAC1__Cardiometabolic	-0.0913242	8.51779e-09	9.77082e-08	Yes	-0.0103802	0.488124	0.750295	No	-0.0348419	0.0187291	0.0852326	No	-0.0347888	0.018258	0.104824	No	-0.00784183	0.597192	0.85103	No	-0.0144993	0.322031	0.557331	No	-0.0369379	0.0117364	0.173299	No	6
CRYBB1	CRYBB1__Cardiometabolic_II	0.103475	4.65103e-11	8.96614e-10	Yes	0.0669408	7.35697e-06	0.000600675	Yes	0.0537355	0.000255016	0.00505661	Yes	0.0593116	5.58399e-05	0.00234847	No	0.0628404	2.19053e-05	0.00132194	Yes	0.0472609	0.0011281	0.0205812	Yes	0.040669	0.00516886	0.1216	No	8
CRYGD	CRYGD__Neurology_II	-0.0361296	0.0527679	0.0941413	No	0.00159404	0.927504	0.972245	No	-0.0502685	0.00375077	0.0299627	Yes	-0.0387757	0.0246092	0.123198	No	0.020345	0.241306	0.60217	No	-0.041214	0.0161319	0.103199	No	-0.0266055	0.121343	0.505779	No	8
CRYM	CRYM__Neurology_II	-0.0732107	0.00147435	0.00429914	Yes	-0.00231815	0.915287	0.967569	No	-0.0393517	0.066742	0.197944	No	-0.0123426	0.564747	0.765972	No	0.000528436	0.980481	0.984711	No	-0.0156756	0.45967	0.671602	No	-0.0494115	0.0200142	0.22403	No	8
CRYZL1	CRYZL1__Cardiometabolic_II	0.0144848	0.508477	0.60219	No	0.0414	0.0451103	0.254525	No	-0.00198933	0.922224	0.968298	No	0.00315556	0.876921	0.95464	No	0.0465862	0.0229063	0.192612	No	0.000556584	0.977936	0.986514	No	0.000190161	0.992471	0.994457	No	8
CSF1	CSF1__Inflammation	-0.026221	0.0144355	0.0313069	Yes	-0.0138393	0.170762	0.468414	No	-0.00912636	0.360902	0.575784	No	-0.0264975	0.00770369	0.0600714	No	-0.00787006	0.432007	0.761072	No	-0.0120285	0.222423	0.460094	No	0.00126672	0.897996	0.976817	No	9
CSF1R	CSF1R__Inflammation_II	-0.035548	0.0570677	0.0997606	No	-0.0176531	0.315389	0.612748	No	-0.00707056	0.684221	0.823162	No	-0.0104893	0.544935	0.752568	No	-0.0071319	0.682439	0.883534	No	0.0215087	0.210822	0.447098	No	-0.0389956	0.0231507	0.240647	No	6
CSF2RA	CSF2RA__Neurology	0.0304687	0.179548	0.263717	No	0.00744397	0.728458	0.898755	No	0.0220343	0.297287	0.511783	No	0.0100514	0.634229	0.813348	No	0.00884229	0.677395	0.88284	No	-0.00216249	0.917509	0.965506	No	0.0326542	0.118417	0.504151	No	6
CSPG4	CSPG4__Cardiometabolic_II	0.0208871	0.139314	0.213903	No	0.025102	0.0595477	0.288994	No	-3.73413e-05	0.997737	0.999079	No	0.00497433	0.704888	0.86621	No	0.0292091	0.0269983	0.210142	No	-0.000439668	0.973028	0.986514	No	0.00131321	0.919678	0.985725	No	4
CSPG5	CSPG5__Neurology_II	-0.109407	7.08267e-08	6.5429e-07	Yes	-0.0402472	0.0353482	0.230344	No	-0.0408733	0.0311742	0.118873	No	-0.0730012	0.000102011	0.00345343	Yes	-0.0195989	0.301394	0.66508	No	-0.022385	0.232125	0.465647	No	-0.0277118	0.140137	0.543324	No	8
CST1	CST1__Inflammation_II	0.042756	0.0892565	0.144729	No	0.0398199	0.0940912	0.351071	No	0.0143192	0.540549	0.716632	No	0.012637	0.589952	0.783592	No	0.0363521	0.123094	0.454537	No	-0.0193309	0.403028	0.629835	No	0.0323981	0.161446	0.562214	No	4
CST3	CST3__Cardiometabolic	0.00040915	0.98789	0.989943	No	0.00385347	0.879509	0.958209	No	-0.0217217	0.38652	0.594795	No	-0.0077045	0.758416	0.890593	No	-0.00776318	0.758026	0.912524	No	-0.0215224	0.38477	0.612191	No	-0.0184486	0.457177	0.812426	No	1
CST5	CST5__Neurology	0.0102715	0.673916	0.743557	No	-0.0285673	0.214777	0.517552	No	-0.00932459	0.681698	0.823162	No	-0.0513621	0.023498	0.121539	No	-0.0220988	0.333027	0.686536	No	-0.0131024	0.559386	0.750898	No	0.00545729	0.808271	0.954792	No	1
CST6	CST6__Cardiometabolic	0.0539706	0.000315055	0.00109598	Yes	0.0239573	0.0901665	0.342512	No	-0.00334908	0.810429	0.905245	No	0.0294065	0.034793	0.149513	No	0.0255929	0.0676821	0.329085	No	0.0105578	0.443489	0.660667	No	-0.011207	0.416681	0.784741	No	1
CST7	CST7__Inflammation	0.0361778	0.0400947	0.0741031	No	-0.00588712	0.723322	0.895244	No	0.0126512	0.441073	0.634414	No	-0.00281447	0.86356	0.945482	No	-0.00480709	0.77054	0.917827	No	0.0169975	0.294283	0.521001	No	-0.0104278	0.520865	0.841631	No	1
CSTB	CSTB__Cardiometabolic	0.0970133	4.37815e-14	1.84148e-12	Yes	0.0729888	2.0837e-09	5.78435e-07	Yes	0.0637898	1.0811e-07	1.66729e-05	Yes	0.0687952	1.0075e-08	1.55378e-06	Yes	0.0676374	2.17085e-08	5.02189e-06	Yes	0.0509728	1.76804e-05	0.00152026	Yes	0.0471468	7.42886e-05	0.0147304	No	5
CTBS	CTBS__Inflammation_II	-0.0382604	0.0604854	0.104317	No	0.000844082	0.964919	0.981177	No	-0.00634064	0.737801	0.861591	No	-0.0185119	0.327909	0.559137	No	0.00460316	0.808688	0.925284	No	-0.0222157	0.234666	0.468656	No	0.0130137	0.487175	0.827662	No	7
CTHRC1	CTHRC1__Cardiometabolic_II	0.0193049	0.263841	0.357628	No	0.0425451	0.00870331	0.10982	No	0.0247247	0.124341	0.300461	No	0.0232176	0.146492	0.356025	No	0.0369829	0.0214798	0.191115	No	0.0169521	0.286131	0.514549	No	0.0117905	0.45887	0.812426	No	4
CTRB1	CTRB1__Neurology	-0.00431925	0.864608	0.902698	No	0.00933349	0.696736	0.876211	No	-0.0105718	0.654	0.804548	No	0.00502538	0.831333	0.92975	No	0.0053833	0.820606	0.929848	No	-0.0245866	0.291043	0.518287	No	-0.0120009	0.607034	0.876695	No	2
CTRC	CTRC__Inflammation	-0.0101969	0.692884	0.759654	No	0.0154379	0.527506	0.777761	No	-0.0160475	0.504438	0.684915	No	-0.0164051	0.495462	0.721637	No	-0.00194456	0.936006	0.968917	No	-0.049464	0.0369973	0.163023	No	0.00840607	0.723714	0.922226	No	2
CTRL	CTRL__Neurology_II	-0.0811241	0.000304152	0.00106406	Yes	-0.0291218	0.168198	0.463031	No	0.0117013	0.576173	0.746711	No	0.00276516	0.894393	0.962963	No	-0.0317115	0.130077	0.467736	No	0.0063792	0.757592	0.879213	No	-0.00339354	0.869801	0.969591	No	7
CTSB	CTSB__Cardiometabolic	-0.0521007	0.0131385	0.0288093	Yes	-0.0071236	0.717487	0.892322	No	-0.00616116	0.752818	0.87076	No	-0.0130964	0.499512	0.722964	No	0.0104835	0.591099	0.847268	No	-0.000567531	0.976565	0.986514	No	-0.0112325	0.561589	0.86036	No	7
CTSC	CTSC__Inflammation	0.00155231	0.943779	0.960385	No	-0.0151968	0.463366	0.733118	No	0.0142458	0.487027	0.671961	No	-0.00379507	0.852537	0.941306	No	-0.0116485	0.570659	0.838174	No	0.00476825	0.813691	0.912281	No	0.00481182	0.812411	0.955333	No	1
CTSD	CTSD__Cardiometabolic	-0.030235	0.185385	0.268876	No	0.0054731	0.797875	0.920689	No	-0.00952136	0.653957	0.804548	No	0.00695853	0.741267	0.883367	No	0.0106413	0.615323	0.856388	No	-0.0190375	0.363533	0.592996	No	-0.0123918	0.555039	0.8579	No	1
CTSE	CTSE__Inflammation_II	0.0523041	0.0167347	0.0355164	Yes	-0.0196528	0.340351	0.639251	No	0.00653834	0.747893	0.867231	No	-0.0068348	0.736559	0.881048	No	-0.028494	0.163035	0.513136	No	-0.00232349	0.907969	0.96324	No	0.0100552	0.617255	0.877818	No	2
CTSF	CTSF__Oncology	-0.00250356	0.887889	0.918324	No	-0.0232036	0.167812	0.463031	No	-0.0350471	0.0341236	0.126303	No	-0.00801498	0.628811	0.811897	No	-0.0261771	0.116549	0.443884	No	-0.032979	0.0434102	0.17786	No	-0.00668943	0.682781	0.905119	No	1
CTSH	CTSH__Cardiometabolic	-0.0319463	0.174961	0.258072	No	-0.00909862	0.683054	0.873805	No	-0.0343233	0.117708	0.292269	No	-0.0389511	0.075759	0.234718	No	-0.00816987	0.711504	0.897072	No	-0.0456596	0.0350581	0.157478	No	-0.000823268	0.969753	0.994444	No	7
CTSL	CTSL__Cardiometabolic	-0.0493607	0.00329681	0.00871441	Yes	-0.0228502	0.148245	0.431199	No	-0.0137416	0.379809	0.591528	No	-0.0408344	0.00874624	0.065712	No	-0.00899586	0.565724	0.838174	No	-0.0184517	0.231985	0.465647	No	0.00479346	0.756576	0.930903	No	7
CTSO	CTSO__Inflammation	-0.067179	6.94836e-05	0.000288752	Yes	-0.0183604	0.248316	0.555013	No	-0.0387348	0.0139109	0.0712487	No	-0.0306832	0.0501288	0.184559	No	-0.0222549	0.158026	0.508908	No	-0.0416077	0.0074313	0.0654267	No	-0.0182085	0.242864	0.637232	No	7
CTSS	CTSS__Neurology	-0.00610147	0.775571	0.828071	No	-0.0137961	0.495523	0.753911	No	0.000805822	0.967684	0.988368	No	-0.00952821	0.632826	0.812807	No	-0.018162	0.366247	0.719757	No	-0.00815769	0.677689	0.831099	No	-0.00121501	0.95075	0.994444	No	1
CTSV	CTSV__Oncology	-0.0280914	0.273314	0.367833	No	-0.00827203	0.732996	0.901649	No	-0.0323949	0.174858	0.371106	No	0.0111769	0.63985	0.816279	No	-0.0198415	0.409156	0.754329	No	-0.0255437	0.278657	0.510258	No	-0.00986893	0.676081	0.902816	No	1
CTSZ	CTSZ__Cardiometabolic	-0.0673893	0.000836492	0.00262088	Yes	-0.0265215	0.163013	0.457742	No	-0.00410786	0.827144	0.912004	No	-0.00192182	0.918374	0.968493	No	-0.00664556	0.724696	0.900128	No	0.00206145	0.91158	0.96324	No	-0.019512	0.294013	0.682119	No	7
CX3CL1	CX3CL1__Neurology	0.0271192	0.124987	0.194486	No	0.00827173	0.620755	0.83627	No	0.0315308	0.0553617	0.173474	No	0.000205336	0.990055	0.996107	No	0.00975691	0.556026	0.831643	No	0.00847595	0.60214	0.784638	No	0.0446535	0.00606828	0.124269	No	1
CXADR	CXADR__Inflammation	-0.0916749	2.53873e-08	2.62967e-07	Yes	-0.0313947	0.0438438	0.251468	No	-0.0507698	0.000948659	0.0126609	No	-0.0304966	0.0468582	0.177761	No	-0.0240667	0.119113	0.446833	No	-0.0418317	0.00583035	0.057746	No	-0.0281023	0.0646891	0.384636	No	6
CXCL1	CXCL1__Inflammation	0.0546023	0.00344214	0.00903155	Yes	-0.0141868	0.421037	0.707851	No	0.0244381	0.160127	0.352229	No	0.014438	0.405792	0.637148	No	-0.0223686	0.200563	0.559922	No	-0.00851125	0.620274	0.797951	No	0.0414651	0.0159373	0.197818	No	1
CXCL10	CXCL10__Inflammation	-0.00774186	0.705079	0.769985	No	-0.0307233	0.112613	0.391501	No	0.0272496	0.152425	0.340362	No	-0.00281301	0.882803	0.957293	No	-0.0373901	0.051358	0.281168	No	0.0291301	0.121163	0.320942	No	0.000853972	0.963848	0.994444	No	1
CXCL11	CXCL11__Neurology	-0.0297788	0.215604	0.304125	No	-0.0499453	0.0275589	0.204554	No	0.0294973	0.187207	0.382072	No	-0.0118595	0.595624	0.787358	No	-0.0661804	0.00320586	0.0635675	No	0.0198275	0.369349	0.59884	No	0.00585466	0.791374	0.947935	No	1
CXCL13	CXCL13__Neurology	0.0482493	0.0194254	0.039837	Yes	0.00749807	0.70017	0.877431	No	0.0244957	0.202333	0.399486	No	0.0223063	0.244703	0.476364	No	-0.00580583	0.763536	0.916521	No	0.0334362	0.0779019	0.256528	No	0.00994475	0.601014	0.875764	No	1
CXCL16	CXCL16__Cardiometabolic	0.0182691	0.168422	0.249755	No	-0.00507297	0.68677	0.875524	No	-0.011102	0.368232	0.581463	No	0.00209994	0.86546	0.945482	No	-0.00826454	0.507419	0.814217	No	-0.0166617	0.171254	0.390026	No	0.0115228	0.345074	0.729015	No	1
CXCL17	CXCL17__Inflammation	0.0810309	0.000157867	0.000589032	Yes	-0.000669405	0.973747	0.987983	No	0.0652491	0.0010948	0.0135677	Yes	0.0271231	0.175727	0.400508	No	-0.0126219	0.531288	0.820535	No	0.0625223	0.00153391	0.0247565	Yes	0.0348149	0.0785598	0.407778	No	1
CXCL3	CXCL3__Inflammation	-0.0223075	0.313087	0.412492	No	-0.0276591	0.186688	0.490049	No	-0.0146065	0.478157	0.667844	No	0.0155981	0.449757	0.680766	No	-0.028045	0.176748	0.534478	No	-0.0267453	0.188181	0.41263	No	-0.00235078	0.908133	0.983637	No	1
CXCL8	CXCL8__Cardiometabolic	0.0701594	0.000149525	0.000565507	Yes	-0.0102392	0.559326	0.797069	No	0.00517451	0.764316	0.877477	No	0.00771481	0.655406	0.830779	No	-0.0141561	0.415329	0.754329	No	0.0107858	0.526601	0.72801	No	-0.00555461	0.744835	0.923888	No	1
CXCL8	CXCL8__Inflammation	0.0618584	0.000703383	0.00226519	Yes	-0.00196529	0.909522	0.966626	No	0.00229934	0.892539	0.958116	No	0.0160601	0.34563	0.580582	No	-0.00839487	0.62422	0.862966	No	0.00428198	0.79866	0.90272	No	-0.00275277	0.870116	0.969591	No	1
CXCL8	CXCL8__Neurology	0.0669516	0.000167776	0.000622655	Yes	-0.00977996	0.561658	0.798341	No	0.0142329	0.391219	0.596717	No	0.00337554	0.838904	0.933666	No	-0.0202008	0.226456	0.584241	No	0.01057	0.519055	0.722616	No	0.00942044	0.566284	0.8609	No	1
CXCL8	CXCL8__Oncology	0.0662666	0.000118839	0.000458189	Yes	-0.014792	0.364686	0.65653	No	0.00370842	0.817497	0.908475	No	0.00939251	0.559093	0.7629	No	-0.0208856	0.196693	0.559696	No	0.00872052	0.582609	0.76796	No	-0.00429923	0.786783	0.946557	No	1
CXCL9	CXCL9__Inflammation	0.128611	4.6215e-12	1.06911e-10	Yes	0.0764722	1.471e-05	0.00102088	Yes	0.0816629	2.6255e-06	0.000195676	Yes	0.0841119	1.28604e-06	0.000111564	Yes	0.0460942	0.00853361	0.110698	No	0.0904727	1.30729e-07	3.62905e-05	Yes	0.0369467	0.0320938	0.281165	No	5
CYB5R2	CYB5R2__Oncology_II	-0.0226496	0.384252	0.483976	No	0.040752	0.0977272	0.360716	No	0.0331874	0.170761	0.365203	No	0.021459	0.376406	0.608473	No	0.0450623	0.0646734	0.32332	No	0.0271068	0.257167	0.487349	No	0.0380846	0.112068	0.494972	No	8
CYTL1	CYTL1__Cardiometabolic_II	-0.0123394	0.487309	0.58309	No	-0.0173703	0.300491	0.604466	No	-0.0224543	0.174363	0.370622	No	-0.00600692	0.71636	0.868524	No	-0.0216931	0.19214	0.557929	No	-0.0254901	0.118428	0.317734	No	-0.00397408	0.80803	0.954792	No	4
DAG1	DAG1__Inflammation	-0.0260425	0.0498753	0.0895562	No	-0.00392946	0.753886	0.905185	No	-0.0326867	0.0081762	0.0499241	Yes	-0.00160825	0.89636	0.962963	No	-0.00447222	0.718839	0.897072	No	-0.0251079	0.0396635	0.168357	No	-0.0282092	0.021063	0.226632	No	7
DBH	DBH__Inflammation_II	0.0393992	0.110778	0.174727	No	0.0249115	0.284952	0.590318	No	0.0334779	0.145342	0.3318	No	0.0197478	0.389815	0.617651	No	0.00716249	0.756507	0.911868	No	0.0483819	0.0329921	0.151633	No	-0.00558892	0.805889	0.954769	No	2
DBI	DBI__Neurology	0.00214003	0.858703	0.8975	No	0.0128136	0.259751	0.562753	No	-0.0141628	0.205482	0.403979	No	-0.00259535	0.816824	0.921077	No	0.0280079	0.012887	0.138762	No	-0.000793044	0.94278	0.974197	No	-0.0130595	0.238015	0.629267	No	6
DBNL	DBNL__Inflammation	0.0443567	0.00785315	0.0187288	Yes	0.0378297	0.0164065	0.153866	No	-0.00507661	0.744132	0.864313	No	0.0354666	0.0223745	0.117192	No	0.0400572	0.0103441	0.124849	No	0.00333594	0.827983	0.920699	No	0.000646744	0.966468	0.994444	No	6
DCBLD2	DCBLD2__Oncology	-0.0733068	1.67637e-09	2.19509e-08	Yes	-0.0153807	0.183125	0.485999	No	-0.0215746	0.0585173	0.180895	No	-0.0253457	0.0259149	0.12621	No	-0.0112581	0.325825	0.679392	No	-0.0156843	0.1636	0.377831	No	-0.015067	0.181647	0.575629	No	7
DCC	DCC__Neurology_II	-0.151857	8.03679e-16	5.87109e-14	Yes	-0.0521745	0.00355904	0.0574412	No	-0.0582254	0.0010161	0.0128476	No	-0.0531974	0.00254537	0.0292985	No	-0.0444021	0.0123617	0.137265	No	-0.0375957	0.031812	0.149173	No	-0.0475342	0.00670174	0.128322	No	7
DCN	DCN__Cardiometabolic	-0.059894	0.0273775	0.0529986	No	0.0288602	0.261167	0.562753	No	-0.0401259	0.112933	0.282944	No	0.00274949	0.91346	0.967911	No	0.0271255	0.286727	0.646852	No	-0.0668789	0.00741509	0.0654267	No	0.0223281	0.372716	0.74947	No	7
DCTD	DCTD__Inflammation_II	0.070565	0.00194887	0.00550924	Yes	0.0332163	0.124306	0.402185	No	-0.00272434	0.897819	0.958595	No	0.0160273	0.451902	0.68199	No	0.0205094	0.338368	0.690668	No	0.00409022	0.845275	0.928197	No	-0.00392794	0.851501	0.969506	No	5
DCTPP1	DCTPP1__Cardiometabolic	0.0671132	3.53032e-05	0.000156552	Yes	0.0492353	0.00133836	0.028146	Yes	0.0472282	0.00177929	0.0189973	No	0.0385106	0.0109614	0.0749479	No	0.0467493	0.00211949	0.046696	No	0.0472993	0.00152483	0.0247565	Yes	0.0255218	0.0880379	0.42876	No	5
DDAH1	DDAH1__Oncology	-0.0705934	1.91515e-05	9.35995e-05	Yes	0.0106486	0.492729	0.75238	No	-0.0524347	0.000658936	0.00987247	Yes	-0.0281653	0.0653655	0.214628	No	0.0216384	0.159696	0.509558	No	-0.0558789	0.000237169	0.00803221	Yes	-0.0194645	0.201883	0.589827	No	6
DDC	DDC__Cardiometabolic	0.0267294	0.223121	0.31377	No	0.00942061	0.648422	0.851476	No	0.00917123	0.653356	0.804548	No	0.00243782	0.904716	0.965936	No	0.0209224	0.306795	0.667393	No	0.0164437	0.41471	0.640287	No	-0.0148398	0.462404	0.812426	No	1
DDR1	DDR1__Neurology	-0.0999709	2.42919e-07	1.97177e-06	Yes	-0.0372004	0.0414837	0.245019	No	-0.0543102	0.00263178	0.0251925	No	-0.0435928	0.0152873	0.0943057	No	-0.033659	0.062793	0.319255	No	-0.0509495	0.00427369	0.047455	No	-0.0326131	0.0681494	0.392826	No	7
DDT	DDT__Cardiometabolic_II	0.0579413	0.000223282	0.000811295	Yes	0.0311348	0.035273	0.230344	No	0.018895	0.197178	0.393788	No	-0.000840947	0.954007	0.980861	No	0.0421212	0.00405109	0.0759854	No	0.0127109	0.379801	0.606633	No	0.0111048	0.443579	0.807705	No	8
DFFA	DFFA__Inflammation	0.0433262	0.0129188	0.0284624	Yes	0.00978973	0.552148	0.793356	No	0.00624053	0.700763	0.834184	No	0.00419743	0.795826	0.914053	No	0.0133753	0.412505	0.754329	No	-0.00344929	0.829683	0.921281	No	0.0151738	0.344826	0.729015	No	5
DIPK1C	DIPK1C__Neurology_II	-0.0486487	0.017356	0.0367788	Yes	-0.0376504	0.0520098	0.270373	No	-0.00861594	0.651384	0.804548	No	-0.0137551	0.471056	0.700778	No	-0.0295752	0.123668	0.454537	No	-0.00550345	0.770089	0.88704	No	0.00960666	0.610575	0.876695	No	8
DIPK2B	DIPK2B__Inflammation_II	-0.0440227	0.00246158	0.00677911	Yes	-0.023616	0.0848571	0.341817	No	-0.0260943	0.053607	0.1697	No	-0.019538	0.148073	0.356025	No	-0.0359351	0.00811655	0.107293	No	-0.01635	0.221114	0.458069	No	-0.0258018	0.053682	0.350334	No	4
DKK1	DKK1__Neurology	-0.0333273	0.0153535	0.0329887	Yes	-0.0169302	0.19093	0.494064	No	-0.0114978	0.369167	0.581615	No	-0.0265063	0.0376172	0.154934	No	-0.00966264	0.451547	0.774718	No	-0.024294	0.0545577	0.208746	No	0.00776813	0.539748	0.852536	No	9
DKK3	DKK3__Cardiometabolic	0.041112	0.08181	0.134541	No	-0.00388891	0.86181	0.954663	No	0.0192253	0.382211	0.592767	No	0.00189105	0.931533	0.972888	No	-0.00701371	0.751435	0.911868	No	0.00869528	0.688926	0.835865	No	0.0118485	0.586144	0.867102	No	1
DKK4	DKK4__Neurology	-0.00234474	0.89321	0.921081	No	-0.0151759	0.357613	0.652257	No	0.0142718	0.380146	0.591528	No	-0.00437008	0.788068	0.910015	No	-0.0135527	0.407259	0.754329	No	-0.00347904	0.828496	0.920699	No	0.0486527	0.0024645	0.0924521	No	6
DKKL1	DKKL1__Oncology	0.0317963	0.193725	0.278644	No	-0.012186	0.59851	0.820386	No	-0.0335423	0.140914	0.324898	No	-0.00401421	0.860237	0.945266	No	-0.00794895	0.729064	0.900767	No	-0.0267251	0.235036	0.46872	No	-0.0116657	0.604805	0.876695	No	5
DLG4	DLG4__Neurology_II	-0.0624018	0.000793123	0.00250764	Yes	-0.0167802	0.338971	0.638295	No	-0.0117337	0.498121	0.680505	No	-0.0155455	0.368584	0.602731	No	8.52042e-05	0.996092	0.996931	No	-0.0107283	0.530455	0.730428	No	-0.00383265	0.822976	0.957495	No	8
DLK1	DLK1__Cardiometabolic	0.0306117	0.049723	0.0894786	No	-0.000235779	0.987176	0.994381	No	0.0249737	0.0853327	0.237679	No	0.00920527	0.524105	0.74027	No	0.00303235	0.834783	0.931169	No	0.00660646	0.645014	0.811677	No	0.0386107	0.00712336	0.13014	No	3
DLL1	DLL1__Oncology	-0.060172	2.34891e-06	1.51388e-05	Yes	-0.0182358	0.131698	0.410779	No	-0.0364436	0.00221496	0.0223951	No	-0.00716423	0.547943	0.753904	No	-0.0154437	0.197976	0.559696	No	-0.02939	0.012462	0.0899915	No	-0.00903659	0.443543	0.807705	No	6
DMD	DMD__Cardiometabolic_II	0.0149767	0.401832	0.502924	No	0.00840964	0.617856	0.834077	No	0.00245205	0.882703	0.953356	No	0.0214882	0.19573	0.420021	No	0.00448979	0.788164	0.918951	No	-0.00406157	0.804573	0.904249	No	0.0190934	0.245313	0.638087	No	4
DMP1	DMP1__Cardiometabolic_II	-0.0503877	0.0415116	0.0763153	No	-0.0400737	0.0862864	0.342512	No	0.00333078	0.88487	0.953571	No	-0.0301646	0.190203	0.416251	No	-0.0156091	0.50045	0.81053	No	0.00936122	0.680309	0.831099	No	0.0097893	0.666981	0.900632	No	7
DNAJA2	DNAJA2__Inflammation	-0.0396834	0.00403115	0.0103597	Yes	0.0051001	0.693418	0.876211	No	-0.0257505	0.0451439	0.149546	No	-0.0111411	0.38199	0.61269	No	0.016239	0.205313	0.56855	No	-0.0250389	0.0485282	0.193535	No	-0.00906695	0.476055	0.815599	No	6
DNAJA4	DNAJA4__Neurology_II	-0.0151798	0.405781	0.505378	No	0.0172509	0.311709	0.610549	No	-0.0248477	0.143424	0.329046	No	-0.0223117	0.184237	0.411127	No	0.0312806	0.0641317	0.323001	No	-0.0124462	0.458047	0.671599	No	-0.0241956	0.149793	0.552958	No	8
DNAJB14	DNAJB14__Oncology_II	-0.0127026	0.452408	0.550827	No	0.00663514	0.67541	0.867845	No	-0.00376698	0.810677	0.905245	No	0.00368997	0.813134	0.921077	No	0.0148568	0.344161	0.695226	No	-0.00690853	0.656377	0.819291	No	-0.00648043	0.677117	0.902816	No	10
DNAJB2	DNAJB2__Inflammation_II	-0.0136117	0.349041	0.44734	No	-0.00152836	0.910898	0.966626	No	-0.0115383	0.392916	0.597991	No	-0.0135883	0.312588	0.54549	No	0.00826457	0.541474	0.823722	No	-0.00971643	0.46648	0.679406	No	-0.00250308	0.851371	0.969506	No	8
DNAJB6	DNAJB6__Inflammation_II	-0.0391201	0.0338537	0.0636706	No	0.00176931	0.918481	0.967997	No	-0.0179828	0.292348	0.509184	No	-0.0245925	0.147506	0.356025	No	0.0109497	0.521771	0.819251	No	-0.00573305	0.734464	0.861737	No	-0.0204408	0.224938	0.618539	No	8
DNAJC6	DNAJC6__Cardiometabolic_II	-0.041221	0.00777839	0.0185825	Yes	-0.00654612	0.653373	0.854397	No	-0.0108482	0.451832	0.642565	No	-0.0216823	0.131072	0.329579	No	0.00497254	0.730738	0.900767	No	-0.0111075	0.435413	0.657654	No	0.00419593	0.768604	0.936412	No	8
DNER	DNER__Inflammation	-0.0461348	0.0619372	0.106266	No	-0.00902712	0.698354	0.876415	No	-0.027294	0.235651	0.445011	No	-0.0474424	0.0385397	0.156071	No	-0.008827	0.7022	0.892539	No	-0.032662	0.150424	0.361448	No	-0.0216994	0.340478	0.725861	No	9
DNM1	DNM1__Oncology_II	-0.0488904	0.0236961	0.0471206	No	-0.0461261	0.0233873	0.188871	No	-0.0221582	0.270652	0.483481	No	-0.0549463	0.00609941	0.0525133	No	-0.0316506	0.116727	0.443884	No	-0.0160495	0.419125	0.642812	No	-0.013429	0.500015	0.831366	No	8
DNMBP	DNMBP__Neurology	0.0348252	0.0277837	0.0536353	No	0.0160728	0.28332	0.587895	No	0.0336477	0.0224155	0.0965748	No	0.0115721	0.433093	0.66497	No	0.0109447	0.461165	0.781558	No	0.0204434	0.160272	0.376225	No	0.0416563	0.00426041	0.11595	No	5
DNPEP	DNPEP__Neurology_II	0.0925738	2.6583e-06	1.6848e-05	Yes	0.0606239	0.00114792	0.0246326	Yes	0.0433949	0.0180631	0.0838515	No	0.0564362	0.00212538	0.0274069	No	0.0614531	0.000882479	0.0235554	No	0.0501246	0.00568321	0.0567503	No	0.00420272	0.817046	0.956814	No	5
DNPH1	DNPH1__Inflammation	0.0172821	0.269001	0.363439	No	0.03552	0.0165483	0.154155	No	-0.00338303	0.816304	0.908475	No	0.0114027	0.435078	0.66728	No	0.0377755	0.0101104	0.12453	No	-0.0148048	0.302935	0.532245	No	0.0115193	0.423813	0.791172	No	5
DOC2B	DOC2B__Neurology_II	-0.0458584	0.0514586	0.0921608	No	0.0098851	0.655633	0.855281	No	-0.0151233	0.490709	0.673693	No	-0.0236384	0.278644	0.510375	No	0.0123803	0.57312	0.838844	No	-0.0026128	0.904033	0.961336	No	-0.0195639	0.367309	0.74645	No	8
DPP10	DPP10__Inflammation	-0.144744	1.83888e-15	1.27618e-13	Yes	-0.020947	0.222791	0.525016	No	-0.0697586	4.32016e-05	0.00139451	Yes	-0.0534314	0.00157162	0.0229622	No	-0.0081188	0.633614	0.86817	No	-0.062011	0.000232696	0.00803221	Yes	-0.0448325	0.00797628	0.14378	No	7
DPP4	DPP4__Cardiometabolic	0.0131717	0.521668	0.614143	No	-0.00400927	0.836845	0.941281	No	-0.00527724	0.782631	0.887493	No	-0.0136408	0.476947	0.70576	No	-0.0054041	0.779463	0.917827	No	-0.00945745	0.61656	0.79682	No	-0.00855628	0.651055	0.889862	No	2
DPP6	DPP6__Oncology	-0.138602	1.68001e-13	5.1819e-12	Yes	-0.0329873	0.0635352	0.299194	No	-0.065903	0.000183095	0.00397971	No	-0.0582014	0.000877012	0.0156063	Yes	-0.0206103	0.242517	0.60217	No	-0.0565314	0.00116565	0.0206817	No	-0.0400765	0.0216307	0.23095	No	7
DPP7	DPP7__Cardiometabolic	-0.101672	8.06783e-05	0.000324584	Yes	-0.0394618	0.103647	0.374639	No	-0.0711409	0.00308011	0.0275927	No	-0.046306	0.0527408	0.191898	No	-0.0302823	0.207541	0.570296	No	-0.0285898	0.228522	0.465087	No	-0.0656599	0.00570998	0.124269	No	7
DPT	DPT__Cardiometabolic	0.0534853	0.00956627	0.0223159	Yes	-0.00466748	0.811094	0.929643	No	0.0190744	0.321005	0.535523	No	0.023997	0.212138	0.437837	No	-0.0236845	0.220942	0.581271	No	0.02151	0.257095	0.487349	No	0.00937009	0.622152	0.880079	No	3
DRAXIN	DRAXIN__Neurology	-0.0183913	0.26769	0.362139	No	-0.00551374	0.725004	0.896086	No	-0.0116673	0.4502	0.641495	No	-0.0223328	0.148027	0.356025	No	0.00266152	0.863991	0.939827	No	-0.00892371	0.558663	0.750898	No	-0.0100067	0.512777	0.832849	No	9
DSC2	DSC2__Neurology	0.0112232	0.404297	0.504644	No	0.00621114	0.624365	0.837309	No	0.0139147	0.266631	0.48188	No	0.0120849	0.333424	0.567148	No	0.0147405	0.240948	0.60217	No	0.0181839	0.141433	0.347053	No	-0.000957521	0.938419	0.993637	No	6
DSCAM	DSCAM__Neurology_II	-0.0836176	2.95983e-06	1.85056e-05	Yes	-0.00317363	0.851031	0.94878	No	-0.0271606	0.103935	0.268644	No	-0.0206487	0.214922	0.440638	No	0.0074573	0.656161	0.875722	No	-0.0346235	0.0357358	0.15949	No	0.00631824	0.702311	0.911035	No	7
DSG2	DSG2__Neurology	-0.0304074	0.0707805	0.119663	No	-0.0154328	0.334753	0.63425	No	-0.0121414	0.438684	0.634092	No	-0.0120265	0.445516	0.677848	No	0.000302874	0.984766	0.987612	No	-0.00529339	0.732423	0.861108	No	-0.0128932	0.405826	0.772437	No	3
DSG3	DSG3__Oncology	-0.0266742	0.258308	0.351502	No	0.00759635	0.734165	0.901649	No	-0.0134256	0.541088	0.716632	No	0.00712461	0.746437	0.88467	No	-0.00691682	0.755131	0.911868	No	-0.0165008	0.446775	0.663945	No	0.00442804	0.838496	0.965035	No	6
DTD1	DTD1__Inflammation_II	-0.0677053	3.35607e-05	0.000150266	Yes	-0.00677595	0.659598	0.85723	No	-0.0402451	0.00804972	0.0496578	No	-0.0403764	0.00766478	0.0600714	No	0.00820006	0.590686	0.847268	No	-0.0235877	0.116157	0.314998	No	-0.0293417	0.0508777	0.344479	No	8
DTNB	DTNB__Oncology_II	0.0423992	0.0130075	0.0286124	Yes	0.0241329	0.132411	0.411624	No	0.0335867	0.0344553	0.127192	No	0.0369423	0.0193854	0.107778	No	0.0217439	0.171577	0.52628	No	0.0256537	0.102115	0.294979	No	0.0136821	0.384484	0.75845	No	4
DTX3	DTX3__Oncology	-0.0221102	0.0741842	0.124434	No	0.0064254	0.582233	0.815471	No	-0.0274112	0.0174082	0.0821859	No	-0.0172032	0.134736	0.336356	No	0.0137292	0.235763	0.59499	No	-0.0442597	9.91628e-05	0.00458793	Yes	0.00965259	0.397639	0.767626	No	6
DUT	DUT__Oncology_II	-0.0888379	0.000162354	0.000604148	Yes	0.00475475	0.830207	0.940675	No	0.00251092	0.908941	0.964358	No	-0.0161771	0.458902	0.687857	No	0.0200042	0.362692	0.715616	No	0.00888065	0.682052	0.831888	No	-0.00670521	0.757617	0.930903	No	7
EBI3_IL27	EBI3_IL27__Oncology	0.0466546	0.010196	0.0235084	Yes	-0.0173445	0.316714	0.612865	No	0.0175599	0.298663	0.511783	No	0.0285001	0.0939162	0.262054	No	-0.0281892	0.0995343	0.412971	No	0.0341089	0.0409557	0.170199	No	-0.00767067	0.645585	0.888236	No	1
ECE1	ECE1__Neurology	0.00447692	0.864977	0.902698	No	-0.0188162	0.448739	0.725511	No	0.0339325	0.166205	0.360457	No	0.00182937	0.940435	0.977023	No	-0.0199702	0.41719	0.754329	No	0.0532239	0.0277534	0.136602	No	0.0121708	0.616004	0.877818	No	1
ECHDC3	ECHDC3__Cardiometabolic_II	0.0304366	0.237703	0.328945	No	0.0268019	0.271189	0.576433	No	0.078136	0.00111454	0.0136901	Yes	0.0415366	0.0834061	0.244975	No	0.0221559	0.358863	0.711574	No	0.0634296	0.00738843	0.0654267	No	0.0448701	0.0586394	0.366628	No	5
ECM1	ECM1__Inflammation_II	-0.0511683	0.00121911	0.00363289	Yes	-0.0119419	0.424497	0.709027	No	0.0155269	0.292968	0.509184	No	-0.0218459	0.137701	0.340176	No	-0.0227653	0.124253	0.454537	No	0.0256205	0.0788715	0.258193	No	-0.00623237	0.669567	0.90111	No	4
EDA2R	EDA2R__Oncology	0.00784906	0.587578	0.67625	No	0.00151135	0.91201	0.967051	No	0.00670254	0.618916	0.780251	No	-0.0094545	0.48284	0.711446	No	0.00847458	0.531983	0.820535	No	0.00787736	0.553834	0.748073	No	0.00813326	0.541688	0.852536	No	6
EDAR	EDAR__Inflammation	0.032684	0.083343	0.136415	No	0.00568641	0.750054	0.902709	No	-0.00310746	0.859626	0.933616	No	-0.0224129	0.202319	0.427607	No	0.0183984	0.298299	0.662	No	-0.00734933	0.671808	0.828567	No	-0.00360489	0.835702	0.963143	No	3
EDIL3	EDIL3__Cardiometabolic	-0.0034878	0.890492	0.92033	No	0.00111303	0.963005	0.980668	No	-0.000210545	0.992882	0.997915	No	0.0399876	0.0904575	0.257034	No	-0.0157325	0.508344	0.814759	No	-0.0248947	0.285459	0.514549	No	0.0418559	0.0728709	0.400875	No	1
EDN1	EDN1__Cardiometabolic_II	0.0247565	0.153146	0.231555	No	0.0551501	0.000709568	0.0205183	Yes	0.0303278	0.0598728	0.184519	No	0.0391476	0.0148233	0.0918512	No	0.0580502	0.000322898	0.0112045	Yes	0.0222531	0.162245	0.376225	No	0.0271333	0.0887637	0.430783	No	8
EDNRB	EDNRB__Inflammation_II	-0.0141967	0.514253	0.606959	No	0.00412299	0.841932	0.944706	No	-0.0109031	0.591172	0.758536	No	-0.032234	0.113855	0.300437	No	0.0145646	0.47802	0.796153	No	-0.00807322	0.687509	0.834875	No	-0.00229209	0.909127	0.983637	No	8
EFCAB14	EFCAB14__Oncology_II	-0.0232634	0.101995	0.162636	No	-0.0278509	0.0364726	0.233103	No	0.00891563	0.500781	0.682124	No	0.00223016	0.865107	0.945482	No	-0.0268049	0.042287	0.258566	No	0.0142213	0.276705	0.509372	No	-0.00708925	0.588497	0.868049	No	4
EFEMP1	EFEMP1__Cardiometabolic	0.048493	2.97195e-05	0.000135693	Yes	0.000538617	0.961012	0.980668	No	-0.00817493	0.450618	0.641495	No	0.0077745	0.473881	0.704225	No	0.00106089	0.922624	0.961413	No	-0.00911002	0.394574	0.6194	No	-0.00246724	0.817961	0.956814	No	1
EFHD1	EFHD1__Neurology_II	0.0745557	1.97254e-05	9.56327e-05	Yes	0.0301488	0.067889	0.309573	No	0.02904	0.0746617	0.214556	No	0.0510369	0.00168949	0.023687	Yes	0.0301034	0.0659067	0.325388	No	0.0192557	0.23165	0.465647	No	0.0270712	0.0930013	0.439256	No	5
EFNA1	EFNA1__Neurology	-0.071407	0.000739212	0.00235327	Yes	-0.019441	0.332732	0.633569	No	-0.0468492	0.0173664	0.0821859	No	-0.029966	0.128707	0.326994	No	-0.0125977	0.52529	0.820535	No	-0.0434438	0.0257166	0.134988	No	-0.0253975	0.19224	0.583661	No	7
EFNA4	EFNA4__Neurology	0.00406922	0.711275	0.77614	No	-0.0162837	0.116118	0.396173	No	0.00243737	0.811805	0.905775	No	-0.0101609	0.319806	0.552104	No	-0.0214613	0.0366454	0.242775	No	-0.0120873	0.231695	0.465647	No	0.015806	0.118498	0.504151	No	1
EFNB2	EFNB2__Neurology_II	-0.0911158	2.09064e-06	1.37971e-05	Yes	-0.0474932	0.00898952	0.111406	No	-0.0291831	0.103867	0.268644	No	-0.0419399	0.0191386	0.107115	No	-0.039073	0.0301931	0.220569	No	-0.0195198	0.270724	0.502504	No	-0.0273108	0.123818	0.508459	No	8
EGF	EGF__Inflammation	0.04554	0.0763645	0.127244	No	-0.0154439	0.524677	0.776444	No	0.0177115	0.459421	0.652021	No	-0.0400336	0.0939834	0.262054	No	-0.00874319	0.716351	0.897072	No	0.00075524	0.974506	0.986514	No	0.0182079	0.441952	0.807143	No	6
EGFL7	EGFL7__Oncology	-0.0533545	0.00403788	0.0103597	Yes	-0.0402337	0.0215117	0.179229	No	-0.0361819	0.0363856	0.131519	No	-0.0345858	0.0449461	0.172335	No	-0.038626	0.0260577	0.209912	No	-0.0262223	0.124656	0.324758	No	-0.0126663	0.459278	0.812426	No	6
EGFLAM	EGFLAM__Oncology_II	-0.0236318	0.181692	0.265834	No	-0.0125683	0.45215	0.727212	No	-0.0166096	0.313347	0.526008	No	0.00935833	0.570073	0.768961	No	-0.023743	0.151823	0.502606	No	-0.0155552	0.338913	0.573383	No	-0.017504	0.282877	0.677742	No	4
EGFR	EGFR__Cardiometabolic	-0.0962398	3.52163e-10	5.68374e-09	Yes	-0.0109742	0.446141	0.725185	No	-0.0296104	0.0390579	0.13572	No	-0.0405314	0.00424226	0.0426744	Yes	0.00934096	0.512951	0.81555	No	-0.0169446	0.231977	0.465647	No	-0.0313217	0.0273133	0.261454	No	7
EGLN1	EGLN1__Inflammation	0.0289102	0.14502	0.220469	No	0.0281891	0.132562	0.411624	No	0.00796598	0.66616	0.813935	No	0.0148234	0.422141	0.653212	No	0.0407689	0.0281214	0.210142	No	-0.015545	0.393757	0.6194	No	0.0339771	0.0627286	0.379882	No	6
EHBP1	EHBP1__Cardiometabolic_II	-0.0169734	0.33528	0.434924	No	0.0283254	0.0878595	0.342512	No	-0.0112748	0.491858	0.674604	No	0.013565	0.406932	0.637496	No	0.0297902	0.0701519	0.339271	No	-0.00567053	0.726263	0.857353	No	-0.00742955	0.646979	0.888236	No	8
EIF4EBP1	EIF4EBP1__Cardiometabolic	0.0888031	7.118e-08	6.5429e-07	Yes	0.0648618	3.22678e-05	0.00165881	Yes	0.0680625	9.35771e-06	0.000418984	Yes	0.063784	3.36455e-05	0.00166786	Yes	0.0508968	0.00100845	0.0259209	No	0.0476305	0.00171044	0.0269783	No	0.0505233	0.000893174	0.072925	No	5
ELAVL4	ELAVL4__Neurology_II	-0.0143622	0.403909	0.504644	No	-0.000268224	0.986767	0.994381	No	-0.0172327	0.282266	0.495931	No	-0.00765594	0.630445	0.812807	No	-0.00542702	0.734917	0.903551	No	-0.00748006	0.636441	0.806956	No	-0.0150191	0.343835	0.728615	No	8
ELN	ELN__Cardiometabolic_II	0.13682	1.096e-14	5.63428e-13	Yes	0.0718763	1.83608e-05	0.0011584	Yes	0.0845834	3.29598e-07	4.15893e-05	Yes	0.0774298	2.77431e-06	0.00021393	Yes	0.0681081	4.23662e-05	0.00235217	No	0.0643322	8.61943e-05	0.00433702	Yes	0.0560122	0.000647136	0.0561391	No	4
ENDOU	ENDOU__Oncology_II	0.00411536	0.839633	0.883556	No	0.0258673	0.176254	0.474536	No	0.0215887	0.253809	0.465988	No	0.00415521	0.825571	0.924107	No	0.0432966	0.0223232	0.192612	No	-0.000247279	0.98944	0.991583	No	0.0359789	0.0545521	0.353163	No	5
ENG	ENG__Cardiometabolic	0.0200854	0.0917552	0.147917	No	0.00558325	0.62178	0.83627	No	0.0152281	0.169395	0.363964	No	0.0118961	0.285877	0.517014	No	0.00412821	0.712841	0.897072	No	0.0173961	0.111882	0.308732	No	0.00647431	0.554836	0.8579	No	3
ENO1	ENO1__Neurology	-0.00911543	0.544954	0.636162	No	0.0155615	0.271639	0.576505	No	-0.0333538	0.0172073	0.0820746	No	-0.0246929	0.076522	0.235851	No	0.0344461	0.0140196	0.144142	No	-0.0378021	0.00623277	0.0592774	No	-0.0110531	0.425227	0.791172	No	7
ENO2	ENO2__Neurology	-0.106693	1.04824e-09	1.39899e-08	Yes	-0.00177038	0.914321	0.967508	No	-0.0761808	2.96051e-06	0.000195676	Yes	-0.0560015	0.000538482	0.011604	Yes	0.0141034	0.387177	0.739205	No	-0.0689379	1.86199e-05	0.00152026	Yes	-0.0474947	0.00329046	0.101493	No	7
ENPP2	ENPP2__Cardiometabolic	-0.0114873	0.615841	0.698927	No	-0.0301708	0.161329	0.455692	No	-0.0186969	0.380054	0.591528	No	0.0087753	0.679313	0.84792	No	-0.0240997	0.259028	0.623759	No	-0.0127023	0.545954	0.744385	Yes	-0.0118708	0.573165	0.864732	No	3
ENPP5	ENPP5__Inflammation	-0.11158	1.13176e-06	8.26784e-06	Yes	-0.0101366	0.640204	0.847095	No	-0.0719948	0.000768155	0.0107697	Yes	-0.0334136	0.117555	0.307862	No	-0.00805938	0.707663	0.896201	No	-0.0614423	0.00363952	0.0431403	No	-0.0493097	0.0199332	0.22403	No	7
ENPP6	ENPP6__Cardiometabolic_II	-0.0545357	0.0141342	0.0308463	No	-0.0200346	0.339382	0.638295	No	-0.0480457	0.020117	0.0897827	No	-0.0338634	0.101191	0.275397	No	-0.0118938	0.567223	0.838174	No	-0.0411443	0.0439344	0.178307	No	-0.0199226	0.330189	0.725147	No	7
ENPP7	ENPP7__Inflammation	0.0114967	0.629013	0.709902	No	-0.0290703	0.194447	0.497957	No	0.00517223	0.815444	0.908376	No	-0.0389402	0.0775684	0.236107	No	-0.022666	0.307428	0.667393	No	-0.00110912	0.959558	0.982202	No	0.000270717	0.990145	0.994444	No	2
ENTPD2	ENTPD2__Oncology	-0.0703602	0.00366589	0.00951076	Yes	-0.000640721	0.977594	0.990438	No	-0.0253786	0.260838	0.474499	No	0.00130802	0.953598	0.980861	No	-0.0105564	0.64077	0.873037	No	-0.033794	0.129347	0.331855	No	-0.00111338	0.96024	0.994444	No	7
ENTPD5	ENTPD5__Cardiometabolic	-0.0332358	0.214057	0.302865	No	-0.0177994	0.481839	0.746217	No	-0.0152793	0.539869	0.716632	No	-0.032574	0.191086	0.416251	No	-0.0114228	0.648881	0.875501	No	-0.0136522	0.579213	0.765665	No	-0.00329934	0.893562	0.97505	No	1
ENTPD6	ENTPD6__Cardiometabolic	-0.067817	2.20048e-05	0.00010532	Yes	-0.0230969	0.129261	0.408689	No	-0.0408235	0.00619052	0.0427941	No	-0.0321491	0.0319472	0.140771	No	-0.00582124	0.699817	0.891961	No	-0.0506244	0.00058342	0.0146663	Yes	-0.00153823	0.917051	0.984289	No	7
EPCAM	EPCAM__Inflammation	0.0112705	0.599154	0.685595	No	0.00217262	0.914532	0.967508	No	0.00420052	0.833379	0.913238	No	0.03428	0.0854328	0.248077	No	-0.000726197	0.971128	0.981436	No	0.0016372	0.933796	0.972325	No	-0.00103549	0.958186	0.994444	No	2
EPHA1	EPHA1__Inflammation	0.00625901	0.704418	0.769985	No	-0.00701115	0.653572	0.854397	No	0.0264731	0.0847266	0.237071	No	0.0214975	0.162266	0.380449	No	-0.0199477	0.197526	0.559696	No	0.0256536	0.0905625	0.279957	No	0.00660519	0.663797	0.898878	No	2
EPHA10	EPHA10__Neurology	-0.107012	6.91419e-10	9.5969e-09	Yes	-0.057158	0.000493086	0.0162953	Yes	-0.0481868	0.00299178	0.0271411	No	-0.061079	0.000157494	0.00481336	Yes	-0.0371251	0.0225487	0.192612	No	-0.0357037	0.0259667	0.134988	No	-0.0284973	0.0763423	0.406494	No	6
EPHA2	EPHA2__Oncology	-0.0194049	0.226915	0.317818	No	-0.0174462	0.252162	0.559107	No	0.00812538	0.587146	0.756914	No	0.00139369	0.926001	0.969698	No	-0.0340372	0.0240995	0.19793	No	0.00243679	0.868957	0.94523	No	0.0143502	0.332283	0.725147	No	1
EPHA4	EPHA4__Inflammation_II	-0.0929005	2.85829e-05	0.000131368	Yes	-0.0256348	0.222006	0.524055	No	-0.0791838	0.000125062	0.00315612	Yes	-0.0691436	0.000817605	0.0151311	Yes	-0.03194	0.124683	0.454537	No	-0.051585	0.0115203	0.0869035	No	-0.0610273	0.00282056	0.0954861	No	8
EPHB4	EPHB4__Cardiometabolic	-0.00454347	0.662562	0.738302	No	-0.00131641	0.893837	0.964192	No	-0.00357009	0.712415	0.840843	No	-0.00884408	0.362689	0.600658	No	-0.00337963	0.72957	0.900767	No	0.00088151	0.926567	0.96916	No	-0.0055906	0.559481	0.859823	No	3
EPHB6	EPHB6__Neurology	-0.0853307	1.03298e-10	1.84163e-09	Yes	-0.034552	0.00556367	0.081044	No	-0.0369225	0.00280755	0.0258071	No	-0.0431181	0.000441534	0.0103873	No	-0.0328104	0.00791766	0.10567	No	-0.0359559	0.0032123	0.0405333	No	-0.0148352	0.22549	0.618539	No	6
EPS8L2	EPS8L2__Oncology	0.0629347	2.56754e-05	0.000120805	Yes	0.0227341	0.107317	0.382922	No	0.0192789	0.167126	0.36189	No	0.0266163	0.0555905	0.198083	No	0.0282682	0.0434438	0.260383	No	0.0152049	0.269887	0.502504	No	0.0135254	0.32715	0.722103	No	5
ERBB2	ERBB2__Oncology	0.0499537	0.000512506	0.00169775	Yes	0.00811889	0.548785	0.791802	No	0.00982622	0.464609	0.655364	No	0.0148547	0.265478	0.499554	No	-0.00280262	0.834662	0.931169	No	0.00650649	0.623726	0.800122	No	0.00209678	0.87462	0.969627	No	1
ERBB3	ERBB3__Inflammation	-0.0722837	1.96056e-06	1.30204e-05	Yes	-0.0286248	0.0458216	0.256453	No	-0.0360653	0.0110064	0.0608639	No	-0.0288296	0.0411584	0.162758	No	-0.0256683	0.0708327	0.340034	No	-0.0312022	0.0258828	0.134988	No	-0.0247436	0.0779647	0.407778	No	7
ERBB4	ERBB4__Oncology	-0.124534	6.10077e-14	2.28861e-12	Yes	-0.0393023	0.012569	0.134367	No	-0.0641702	3.76763e-05	0.00126166	Yes	-0.055394	0.000351949	0.00939433	No	-0.0276591	0.0766458	0.353437	No	-0.0526288	0.000622032	0.0148859	No	-0.0371161	0.0161047	0.197818	No	7
ERMAP	ERMAP__Inflammation_II	0.00681787	0.678255	0.746564	No	-0.0218259	0.161528	0.455692	No	0.00693293	0.651051	0.804548	No	-0.0177641	0.248254	0.481252	No	-0.0245112	0.11332	0.43813	No	0.0129957	0.3911	0.618156	No	-0.000136317	0.992827	0.994457	No	8
ERP44	ERP44__Oncology	-0.0239373	0.141905	0.216832	No	-0.00357708	0.816351	0.933588	No	-0.0117057	0.44064	0.634414	No	-0.0214988	0.156365	0.369593	No	0.00564753	0.711547	0.897072	No	0.0063442	0.672255	0.828567	No	-0.0218886	0.144863	0.545941	No	6
ESAM	ESAM__Cardiometabolic	-0.0727695	6.8041e-08	6.33832e-07	Yes	-0.0148781	0.242438	0.551978	No	-0.0192146	0.127184	0.304365	No	-0.0346143	0.005723	0.05092	No	0.00285903	0.820746	0.929848	No	-0.00546976	0.660261	0.822388	No	-0.0171136	0.169636	0.563719	No	6
ESM1	ESM1__Inflammation	0.0760346	2.69723e-05	0.000125629	Yes	0.0591236	0.000537131	0.0173381	Yes	0.0146421	0.38656	0.594795	No	0.071588	2.05215e-05	0.00118682	Yes	0.0600093	0.000392467	0.0123806	No	0.00248963	0.881443	0.952032	No	0.0230457	0.168189	0.563719	No	1
EZR	EZR__Neurology	0.0787111	1.30212e-05	6.71873e-05	Yes	0.0196493	0.244556	0.551978	No	0.020371	0.226197	0.432453	No	0.0210298	0.206081	0.429491	No	0.0379403	0.0233132	0.192612	No	-0.0196678	0.236818	0.469823	No	0.049744	0.00278376	0.0954861	No	5
F10	F10__Inflammation_II	0.0513454	0.0104669	0.0239736	Yes	0.014399	0.447232	0.725185	No	0.0210115	0.260647	0.474499	No	0.0115291	0.536967	0.747835	No	-0.00904689	0.630035	0.865831	No	0.0261685	0.155895	0.368585	No	0.00025223	0.989109	0.994444	No	2
F11	F11__Inflammation_II	0.0539103	0.0115104	0.0259779	No	0.0109857	0.584879	0.815471	No	0.0257835	0.194886	0.391837	No	0.00899539	0.649819	0.827476	No	-0.00359325	0.85696	0.938856	No	0.0339221	0.0840814	0.26645	No	-0.0066763	0.734393	0.923221	No	2
F11R	F11R__Neurology	0.037286	0.00567225	0.014009	No	0.0130231	0.30486	0.606225	No	0.0413577	0.00096983	0.0128202	Yes	0.0236967	0.0578645	0.201932	No	0.0155122	0.217381	0.576913	No	0.0252872	0.0410916	0.170254	No	0.037732	0.00234636	0.0912668	No	3
F12	F12__Inflammation_II	0.0304728	0.159499	0.238626	No	-0.0046493	0.819754	0.933588	No	-0.000144738	0.994277	0.998594	No	0.000879859	0.965091	0.985913	No	-0.00607297	0.763987	0.916521	No	-0.00456812	0.818671	0.914171	No	-0.00586486	0.768869	0.936412	No	2
F13B	F13B__Inflammation_II	0.0494476	0.014742	0.0318225	No	0.0234268	0.221417	0.524055	No	0.0427484	0.0238312	0.100236	No	0.0304429	0.10663	0.286466	No	-0.00533995	0.778593	0.917827	No	0.0394271	0.0347779	0.156726	No	0.00862544	0.644762	0.888236	No	2
F2	F2__Inflammation_II	0.0418843	0.0291934	0.0559675	No	0.00604147	0.738947	0.902709	No	0.0215307	0.22889	0.4364	No	-0.000933492	0.958321	0.983586	No	-0.00521698	0.771592	0.917827	No	0.0252307	0.15329	0.364326	No	-0.00979008	0.58023	0.867102	No	2
F2R	F2R__Inflammation	0.0735075	0.000920619	0.00282079	Yes	0.0324966	0.120277	0.397488	No	-0.00963499	0.641437	0.800545	No	0.0385919	0.0610123	0.206329	No	0.0338996	0.102	0.416228	No	0.00126647	0.950552	0.976419	No	-0.0086138	0.673824	0.901898	No	6
F3	F3__Oncology	-0.0898186	1.49732e-08	1.59911e-07	Yes	-0.0169425	0.258904	0.562753	No	-0.0430335	0.00369609	0.0298266	No	-0.0371912	0.0118147	0.0780741	No	-0.00415124	0.780285	0.917827	No	-0.0325528	0.0262302	0.135598	No	-0.0286091	0.0511789	0.344836	No	6
F7	F7__Cardiometabolic	0.0291777	0.202633	0.28906	No	0.0110738	0.607663	0.825158	No	0.0324181	0.128231	0.304768	No	-0.0201726	0.342444	0.577536	No	0.0185676	0.38514	0.738275	No	0.0487788	0.0204012	0.118656	No	-0.0252506	0.231016	0.622622	No	2
F9	F9__Cardiometabolic	0.0599198	0.0115092	0.0259779	Yes	0.00063434	0.977363	0.990438	No	0.0377623	0.0872868	0.238492	No	-0.0149351	0.497706	0.722611	No	-0.00384752	0.862167	0.939827	No	0.0430034	0.0485897	0.193535	No	-0.00906491	0.678273	0.902816	No	2
FABP1	FABP1__Inflammation	0.0876442	8.557e-06	4.65769e-05	Yes	0.0281467	0.13118	0.410085	No	0.0826338	6.58029e-06	0.000365338	Yes	0.0561123	0.00222533	0.0275247	No	0.0189645	0.304925	0.667393	No	0.0559986	0.00200735	0.0293285	Yes	0.0587579	0.00121631	0.0740872	No	2
FABP2	FABP2__Cardiometabolic	0.0764941	0.000330433	0.00114374	Yes	0.0310905	0.122212	0.400743	No	0.0357269	0.0719742	0.209874	No	0.047202	0.0172235	0.102602	No	0.0173383	0.384563	0.738275	No	0.0236576	0.227651	0.465087	No	0.0267272	0.173551	0.563719	No	2
FABP3	FABP3__Cardiometabolic_II	0.0436364	0.000972131	0.00295903	Yes	0.0417365	0.000772561	0.0206316	Yes	0.0103569	0.401086	0.605116	No	0.02168	0.0766347	0.235851	No	0.0507963	3.59314e-05	0.00207804	Yes	-0.00031223	0.979549	0.986514	No	0.0101621	0.404841	0.772437	No	10
FABP4	FABP4__Cardiometabolic	0.0532284	0.0211843	0.0429253	No	-0.0116366	0.593927	0.82027	No	0.0529963	0.0136218	0.0705488	No	0.032799	0.127009	0.32406	No	-0.0150889	0.485441	0.79627	No	0.06143	0.00376906	0.0431403	Yes	0.00391438	0.853966	0.969506	No	5
FABP5	FABP5__Neurology	0.0582847	7.80339e-05	0.000317338	Yes	0.0138515	0.315271	0.612748	No	0.0182326	0.185068	0.379429	No	0.0151285	0.265613	0.499554	No	0.011104	0.416766	0.754329	No	0.00166067	0.902732	0.960884	No	0.0266045	0.0505611	0.344014	No	1
FAM171B	FAM171B__Oncology_II	-0.0672185	0.000336794	0.00116286	Yes	0.00534769	0.760769	0.910299	No	-0.00242788	0.889587	0.955686	No	0.00580013	0.737592	0.881048	No	0.0177974	0.306708	0.667393	No	0.00993657	0.565083	0.753505	No	-0.0183801	0.288181	0.67913	No	8
FAM20A	FAM20A__Cardiometabolic_II	-0.000325117	0.98377	0.987326	No	-0.00673492	0.652181	0.854397	No	0.019269	0.195279	0.391837	No	0.0132759	0.367149	0.602731	No	-0.00906256	0.540637	0.823722	No	0.0199788	0.173823	0.393582	No	-0.000187431	0.98984	0.994444	No	4
FAM3B	FAM3B__Oncology	-0.0264836	0.292684	0.389124	No	-0.0521879	0.028237	0.20737	No	0.0108754	0.642674	0.800746	No	0.00220571	0.925059	0.969698	No	-0.0630921	0.00745315	0.101421	No	-0.021763	0.347215	0.580644	No	0.0522014	0.0242669	0.247665	No	1
FAM3C	FAM3C__Cardiometabolic	-0.0176747	0.512943	0.605927	No	0.00670238	0.792498	0.920689	No	-0.0129819	0.605614	0.768366	No	-0.0294851	0.240241	0.471647	No	0.0198389	0.431986	0.761072	No	-0.0334231	0.178057	0.401207	No	-0.00631591	0.799474	0.952507	No	7
FAM3D	FAM3D__Oncology_II	0.0202443	0.334258	0.434003	No	-0.0253962	0.198284	0.501747	No	0.0292984	0.132917	0.311669	No	-0.0105766	0.586617	0.780657	No	-0.00404039	0.836462	0.931789	No	0.0205369	0.28619	0.514549	No	0.0366248	0.0576458	0.364048	No	2
FAP	FAP__Cardiometabolic	0.107357	6.22951e-07	4.75086e-06	Yes	0.0736829	0.000305231	0.0117683	Yes	0.0587255	0.0034506	0.0289137	No	0.048454	0.0160239	0.097979	No	0.076667	0.000149281	0.00647506	Yes	0.0437678	0.0273825	0.136602	No	0.0308423	0.120781	0.505779	No	5
FAS	FAS__Cardiometabolic	0.026059	0.0559588	0.0983174	No	0.00215679	0.866464	0.95658	No	0.0005061	0.968192	0.988368	No	0.00876168	0.488026	0.716804	No	-0.00204579	0.872154	0.939957	No	-0.00167341	0.893784	0.956548	No	-0.00406252	0.746227	0.924689	No	6
FASLG	FASLG__Inflammation	-0.0231888	0.256323	0.350174	No	-0.0172775	0.372292	0.66249	No	-0.000204149	0.991436	0.997907	No	-0.0295021	0.121912	0.314525	No	-0.00403637	0.833478	0.931169	No	0.0163121	0.385045	0.612191	No	-0.0225465	0.23071	0.622622	No	3
FBLN2	FBLN2__Cardiometabolic_II	-0.0158465	0.452365	0.550827	No	-0.00791294	0.69145	0.876211	No	-0.0152188	0.438223	0.634092	No	-0.00408188	0.835399	0.931554	No	-0.0210948	0.285845	0.646852	No	-0.0104139	0.591225	0.775315	No	-0.0116945	0.547051	0.852536	No	4
FCAR	FCAR__Inflammation	-0.0180849	0.441441	0.540317	No	0.0265802	0.231942	0.538353	No	0.017308	0.428525	0.625041	No	-0.00551241	0.801342	0.916167	No	0.0487254	0.0269626	0.210142	No	0.0103912	0.63021	0.80407	No	0.0264305	0.22158	0.61388	No	6
FCER2	FCER2__Neurology	-0.0374048	0.0881432	0.143258	No	-0.0344576	0.0978711	0.360716	No	-0.0359787	0.0780114	0.221431	No	-0.0276064	0.178365	0.404527	No	-0.0294427	0.153687	0.502606	No	-0.0493077	0.0144062	0.0968762	No	0.00217237	0.91441	0.983876	No	6
FCGR2A	FCGR2A__Cardiometabolic	0.00255104	0.903222	0.928646	No	-0.0169505	0.389816	0.677993	No	0.00978236	0.616481	0.778394	No	-0.0119385	0.538786	0.747835	No	-0.00234357	0.904545	0.954759	No	0.00609533	0.751946	0.87415	No	0.0128454	0.506137	0.831366	No	3
FCGR3B	FCGR3B__Cardiometabolic	0.0449192	0.0144218	0.0313069	No	0.0107789	0.533458	0.77885	No	0.0321564	0.0599555	0.184519	No	0.0402138	0.0182762	0.104824	No	-0.00132029	0.938669	0.969399	No	0.0276474	0.101495	0.294717	No	0.0113607	0.501822	0.831366	No	3
FCN2	FCN2__Cardiometabolic	-0.00343179	0.887176	0.91827	No	0.0270764	0.236127	0.544426	No	0.0403221	0.0731727	0.211161	No	0.0203463	0.366277	0.602731	No	0.003147	0.88955	0.948307	No	0.0531233	0.0167839	0.106374	No	-0.00865008	0.697692	0.909849	No	2
FCRL1	FCRL1__Cardiometabolic	-0.00096257	0.968139	0.975713	No	-0.0124366	0.585904	0.815682	No	0.00156459	0.944364	0.979422	No	0.00391712	0.861792	0.945266	No	-0.0328841	0.145939	0.497461	No	-0.00294919	0.894004	0.956548	No	0.00831955	0.707525	0.912491	No	2
FCRL6	FCRL6__Inflammation	-0.0186175	0.466399	0.564888	No	-0.00150966	0.950122	0.980668	No	-0.0139116	0.558647	0.731128	No	-0.0163725	0.490998	0.718129	No	0.00638591	0.789446	0.918951	No	-0.0350982	0.134897	0.340431	No	0.00416065	0.859659	0.969591	No	3
FETUB	FETUB__Cardiometabolic	0.0585526	0.00667096	0.0161593	Yes	-0.00578435	0.777187	0.915541	No	0.0582071	0.00375613	0.0299627	Yes	0.00280082	0.889391	0.960681	No	-0.00148885	0.941426	0.970802	No	0.0524741	0.00816585	0.0687775	No	0.0198671	0.317819	0.712654	No	2
FGA	FGA__Inflammation_II	0.0680411	0.00203046	0.0057166	No	0.0576283	0.00566374	0.081044	No	0.0317557	0.122938	0.299552	No	0.0435362	0.0336867	0.146116	No	0.0355273	0.0854515	0.38015	No	0.0442054	0.0296938	0.142613	No	0.00758377	0.709802	0.912491	No	2
FGF12	FGF12__Inflammation_II	-0.0994245	9.25458e-08	8.39566e-07	Yes	-0.0327746	0.0623918	0.298606	No	-0.0447034	0.0102825	0.0580787	No	-0.049741	0.00411393	0.0422973	Yes	-0.012348	0.479758	0.796153	No	-0.0312296	0.0699477	0.243327	No	-0.0295963	0.0860759	0.424946	No	8
FGF19	FGF19__Inflammation	-0.0253796	0.123262	0.193059	No	-0.0388761	0.0126817	0.134367	No	-0.0127981	0.404041	0.607594	No	-0.027826	0.0702321	0.224097	No	-0.0371178	0.0163524	0.159275	No	-0.019353	0.201066	0.433353	No	0.000918947	0.951705	0.994444	No	1
FGF23	FGF23__Oncology	0.0654624	0.0117094	0.0262988	No	0.0184482	0.451531	0.727212	No	0.0848399	0.000442219	0.0076725	Yes	0.0143815	0.551359	0.75696	No	0.00753156	0.756602	0.911868	No	0.0862672	0.00029666	0.00895139	Yes	0.0373656	0.118216	0.504151	No	3
FGF5	FGF5__Inflammation	-0.0865039	1.14507e-05	5.97504e-05	Yes	-0.0154755	0.403639	0.68681	No	-0.0380115	0.0387669	0.13572	No	-0.0562135	0.0020343	0.0274069	Yes	0.00847728	0.644453	0.875501	No	-0.0196985	0.278183	0.510258	No	-0.0330807	0.0691717	0.392826	No	9
FGFBP2	FGFBP2__Cardiometabolic_II	0.0575396	0.00787579	0.0187506	Yes	0.00669268	0.743143	0.902709	No	0.0108275	0.59199	0.758536	No	0.0330441	0.100544	0.274175	No	-0.0142836	0.480675	0.796153	No	0.0234203	0.240083	0.474695	No	-0.0126219	0.527668	0.848671	No	4
FGFBP3	FGFBP3__Neurology_II	-0.0224397	0.210633	0.299547	No	0.0223992	0.184932	0.488924	No	-0.00302529	0.856064	0.931934	No	0.00695931	0.676101	0.846957	No	0.0193988	0.246799	0.607369	No	-0.0035725	0.828254	0.920699	No	-0.00393326	0.811535	0.955333	No	4
FGFR2	FGFR2__Oncology	-0.0627715	0.000379233	0.00130291	Yes	-0.0313099	0.0595448	0.288994	No	-0.0328005	0.0467914	0.153538	No	-0.0380859	0.0199778	0.108317	No	-0.0190393	0.248052	0.608297	No	-0.0276578	0.0894563	0.278398	No	-0.0228185	0.162021	0.562214	No	9
FGFR4	FGFR4__Inflammation_II	-0.0108995	0.563476	0.653388	No	-0.0168396	0.344294	0.642351	No	0.014593	0.4053	0.608448	No	0.00175162	0.920499	0.968493	No	-0.0391445	0.0264592	0.210142	No	0.0196916	0.255667	0.487349	No	-0.0186921	0.281134	0.677742	No	4
FGL1	FGL1__Inflammation_II	0.0351081	0.183576	0.267638	No	0.0255401	0.305463	0.606556	No	0.0295132	0.229531	0.437022	No	-0.00866476	0.724302	0.874962	No	0.029425	0.233615	0.594624	No	0.05184	0.0324636	0.150735	No	-0.0255258	0.29336	0.682119	No	2
FIS1	FIS1__Inflammation	-0.0260799	0.0186015	0.0386342	No	-0.00414308	0.690404	0.876211	No	-0.0338307	0.00103401	0.0129298	Yes	-0.00630493	0.5383	0.747835	No	0.00251661	0.807153	0.925284	No	-0.0379319	0.000192343	0.00721547	Yes	-0.00777841	0.446353	0.807705	No	6
FKBP4	FKBP4__Neurology	-0.0157939	0.333572	0.434003	No	0.0121454	0.429809	0.712754	No	-0.00641254	0.673336	0.81838	No	-0.00335405	0.824887	0.924107	No	0.0190044	0.212608	0.575547	No	0.00263826	0.860575	0.938317	No	-0.00468808	0.755423	0.930903	No	6
FKBP5	FKBP5__Neurology	0.0799198	0.000117857	0.000456945	Yes	0.0442153	0.0239961	0.188871	No	0.0613163	0.00152239	0.0164603	Yes	0.0432777	0.0249451	0.123216	No	0.0401192	0.038846	0.251583	No	0.0623641	0.00109159	0.0205406	Yes	0.0372796	0.0516146	0.346092	No	6
FLRT2	FLRT2__Neurology	0.00389633	0.806866	0.854256	No	-0.00622874	0.678961	0.870486	No	-0.0214573	0.148088	0.334222	No	-0.0208131	0.160324	0.376966	No	-0.00768555	0.60643	0.854446	No	-0.0113943	0.436806	0.658292	No	-0.0193928	0.186479	0.577971	No	1
FLT1	FLT1__Oncology	-0.0489016	0.000462623	0.00155477	Yes	-0.0202993	0.122706	0.400743	No	-0.00324733	0.803092	0.901855	No	-0.039169	0.00245253	0.028606	Yes	0.000614883	0.962402	0.979336	No	-0.0147819	0.2512	0.483587	No	0.017161	0.182506	0.577035	No	6
FLT3	FLT3__Oncology	-0.0670746	0.000103468	0.000405688	Yes	-0.025941	0.108869	0.387338	No	-0.0338148	0.0358709	0.130679	No	-0.0296661	0.0627352	0.209823	No	-0.0126646	0.430088	0.761072	No	-0.0117934	0.458828	0.671599	No	-0.0262168	0.100169	0.468128	No	9
FLT3LG	FLT3LG__Inflammation	0.0340649	0.0179355	0.037605	No	-0.00354244	0.794432	0.920689	No	0.0363915	0.00658579	0.0441598	Yes	-0.00701777	0.600293	0.789615	No	-0.00372261	0.782378	0.918666	No	0.0249313	0.0595596	0.221212	No	0.0254697	0.0547047	0.353163	No	3
FLT4	FLT4__Oncology	-0.0242386	0.324968	0.424324	No	0.000388666	0.986691	0.994381	No	-0.012774	0.578236	0.748687	No	0.0109652	0.633029	0.812807	No	-0.00687737	0.76596	0.917827	No	0.00512082	0.821355	0.916431	No	-0.00140545	0.950676	0.994444	No	3
FN1	FN1__Inflammation_II	0.0306435	0.0231258	0.0461851	No	0.0143414	0.257442	0.562753	No	0.0293374	0.0195448	0.088107	No	0.0299946	0.0161517	0.0983271	No	0.00208534	0.868096	0.939957	No	0.0255894	0.0391987	0.167512	No	0.0193491	0.119651	0.504151	No	4
FOLR1	FOLR1__Oncology	0.00484506	0.854682	0.895996	No	-0.0120352	0.630327	0.840954	No	-0.012672	0.6076	0.769478	No	0.00436121	0.859515	0.945266	No	0.0109908	0.657592	0.876789	No	-0.0498781	0.0404574	0.169652	No	0.0352125	0.148909	0.55259	No	1
FOLR2	FOLR2__Neurology	0.0156775	0.365621	0.465152	No	-0.00132978	0.935383	0.976174	No	0.00106872	0.947117	0.979422	No	-0.0152796	0.344258	0.579891	No	0.00886987	0.585333	0.844535	No	0.00322605	0.839304	0.92438	No	0.00252666	0.874058	0.969627	No	6
FOLR3	FOLR3__Oncology	0.0151915	0.499296	0.592477	No	-0.0345235	0.104663	0.37733	No	0.0113565	0.588247	0.756914	No	-0.000685761	0.973915	0.990134	No	-0.0257116	0.223012	0.581844	No	0.0137998	0.50507	0.712437	No	0.0187201	0.366769	0.746444	No	6
FRZB	FRZB__Neurology	0.0249828	0.22763	0.318498	No	-0.0316476	0.105226	0.377399	No	-0.0112574	0.559407	0.731128	No	-0.00731957	0.703884	0.866127	No	-0.0415615	0.0318082	0.225013	No	-0.0284868	0.134592	0.340431	No	0.0173912	0.362072	0.743594	No	1
FSHB	FSHB__Cardiometabolic_II	-0.0311995	0.180479	0.264804	No	-0.0176557	0.422035	0.707851	No	-0.00100066	0.963179	0.985909	No	-0.0487488	0.0243603	0.123198	No	0.0131086	0.547579	0.82613	No	-0.00451105	0.833104	0.922128	No	0.0226087	0.291497	0.682119	No	8
FST	FST__Inflammation	0.0482756	0.0068377	0.0165344	Yes	0.0136616	0.416679	0.702734	No	0.044801	0.00702347	0.0453422	Yes	0.0223475	0.17732	0.402815	No	0.0111131	0.505045	0.813344	No	0.0451557	0.00590773	0.057746	No	0.02445	0.13722	0.535005	No	1
FSTL1	FSTL1__Cardiometabolic_II	0.0478342	0.00706682	0.0170587	Yes	0.00544163	0.746106	0.902709	No	0.00956729	0.562602	0.733232	No	0.0170674	0.302709	0.537301	No	-0.0010875	0.94795	0.975106	No	0.00604543	0.711067	0.850641	No	0.0102261	0.53151	0.849926	No	4
FSTL3	FSTL3__Inflammation	0.0652822	7.05562e-06	3.96486e-05	Yes	0.0117078	0.391808	0.678092	No	0.0219793	0.105246	0.269642	No	0.0161089	0.231606	0.464552	No	0.00723099	0.593634	0.8477	No	0.0105504	0.430965	0.654464	No	0.0128717	0.337646	0.725861	No	1
FUCA1	FUCA1__Cardiometabolic	-0.0684286	0.000621841	0.00202609	Yes	-0.0126385	0.503068	0.758721	No	-0.0471272	0.0113706	0.0621352	No	-0.0235638	0.204919	0.428422	No	0.00644786	0.730318	0.900767	No	-0.0311948	0.0899544	0.279321	No	-0.0293656	0.111035	0.494972	No	7
FUOM	FUOM__Inflammation_II	0.0541959	0.0116515	0.0262458	No	0.0170186	0.401993	0.685518	No	0.0528223	0.00816797	0.0499241	Yes	0.0144689	0.469708	0.699522	No	0.00481231	0.811054	0.925776	No	0.0362781	0.0661206	0.235322	No	0.0390822	0.0479704	0.339708	No	2
FURIN	FURIN__Oncology	-0.0974711	7.36495e-06	4.10544e-05	Yes	0.000106531	0.995889	0.997332	No	-0.0548868	0.00693113	0.0451662	No	-0.0168551	0.407969	0.637682	No	0.00762282	0.710003	0.897072	No	-0.0614615	0.00218203	0.0312116	Yes	-0.0053711	0.789492	0.947117	No	7
FUT1	FUT1__Oncology_II	-0.055327	0.0161645	0.0345173	No	-0.0236001	0.27822	0.583338	No	-0.0485012	0.0236136	0.100129	No	-0.0112454	0.600049	0.789615	No	-0.0217204	0.313927	0.673016	No	-0.0336886	0.111362	0.30791	No	-0.0448853	0.0341546	0.287709	No	4
FUT3_FUT5	FUT3_FUT5__Neurology	-0.0470817	0.010435	0.02394	Yes	-0.0293241	0.0903328	0.342512	No	-0.023535	0.168717	0.36307	No	-0.034082	0.0455808	0.174287	No	-0.0178444	0.298568	0.662	No	-0.0199924	0.236432	0.469823	No	-0.017466	0.301905	0.691491	No	7
FUT8	FUT8__Neurology	-0.0391362	0.0244983	0.0483694	Yes	-0.0209092	0.201942	0.503223	No	-0.0108138	0.504788	0.684915	No	0.00387108	0.810557	0.921077	No	-0.0318966	0.049489	0.276134	No	-0.011772	0.462157	0.674526	No	0.00482592	0.76355	0.93597	No	1
FXN	FXN__Oncology	0.0175701	0.375683	0.474475	No	0.029728	0.111322	0.390188	No	0.000622663	0.973105	0.990777	No	0.0127144	0.489533	0.718129	No	0.0274803	0.137687	0.485051	No	-0.0129446	0.477783	0.690991	No	0.0139441	0.445194	0.807705	No	6
FYB1	FYB1__Neurology	-0.0219046	0.403976	0.504644	No	0.00547853	0.824906	0.936963	No	0.00215533	0.929656	0.970928	No	-0.00696304	0.775313	0.902798	No	0.0041526	0.865654	0.939957	No	0.022152	0.358077	0.589574	No	-0.028509	0.237778	0.629267	No	3
GABARAP	GABARAP__Oncology_II	0.00777181	0.703212	0.769762	No	0.0164448	0.391487	0.678092	No	-0.00829107	0.662087	0.810385	No	0.00319716	0.865784	0.945482	No	0.0389006	0.0408103	0.254012	No	-0.00775606	0.678963	0.831099	No	0.00321048	0.864274	0.969591	No	8
GAD1	GAD1__Oncology_II	-0.148036	7.80607e-14	2.77816e-12	Yes	-0.0581835	0.0019	0.0371437	No	-0.0487731	0.00871336	0.0519631	No	-0.0487705	0.00831829	0.0634384	No	-0.0377936	0.0421685	0.258566	No	-0.0294276	0.109172	0.30489	No	-0.0484699	0.0084066	0.144054	No	7
GAL	GAL__Inflammation	0.00515492	0.72784	0.791726	No	0.00110404	0.937139	0.977018	No	0.0167333	0.224982	0.430724	No	0.0243469	0.0772953	0.236107	No	-0.00117643	0.932428	0.968047	No	0.011072	0.416041	0.640915	No	0.0140072	0.304499	0.696285	No	3
GALNT10	GALNT10__Oncology	-0.0304222	0.0112167	0.0254989	Yes	-0.00799704	0.48298	0.746217	No	-0.0079983	0.47446	0.663862	No	-0.00170564	0.879287	0.956466	No	-0.00871387	0.440774	0.762836	No	-0.0117609	0.286979	0.514634	No	-0.00028213	0.979655	0.994444	No	7
GALNT2	GALNT2__Oncology	-0.0346079	0.000716388	0.00229135	Yes	-0.0146508	0.130993	0.410085	No	-0.0245339	0.0100542	0.0576663	No	-0.021561	0.0240092	0.122518	No	-0.00848524	0.377799	0.731784	No	-0.0237354	0.0116754	0.0871263	No	-0.00374815	0.691214	0.907639	No	9
GALNT5	GALNT5__Cardiometabolic_II	-0.010294	0.651941	0.729753	No	0.000269617	0.990034	0.996495	No	-0.00873726	0.68082	0.823162	No	0.00155177	0.941827	0.977023	No	0.00126386	0.952896	0.975295	No	-0.00767785	0.714278	0.852466	No	-0.0166845	0.42699	0.791172	No	4
GALNT7	GALNT7__Oncology	-0.0252289	0.0769549	0.128074	No	-0.0191785	0.155891	0.444306	No	-0.01191	0.370094	0.582415	No	-0.0103362	0.437627	0.669709	No	-0.0281966	0.0353099	0.240246	No	-0.0149502	0.254676	0.486232	No	0.00440626	0.737499	0.923221	No	9
GAPDH	GAPDH__Inflammation_II	-0.0689193	0.00763379	0.0183317	Yes	-0.0284697	0.242855	0.551978	No	-0.0497593	0.0380115	0.135217	No	-0.0303527	0.206639	0.430008	No	-0.0339887	0.159366	0.509558	No	-0.0687649	0.00368463	0.0431403	Yes	-0.0226112	0.340965	0.725861	No	7
GAS6	GAS6__Cardiometabolic	-0.0347472	0.000945693	0.00288488	Yes	-0.0118206	0.233616	0.540433	No	-0.0265875	0.00658214	0.0441598	Yes	-0.0123838	0.20526	0.428422	No	-0.00684132	0.486799	0.79627	No	-0.0223775	0.0206024	0.118656	No	-0.016141	0.0955848	0.449735	No	6
GBP1	GBP1__Neurology_II	0.00850554	0.673053	0.743197	No	0.00568238	0.764366	0.912245	No	0.0284887	0.127906	0.304527	No	0.0148031	0.427921	0.659949	No	-0.00176509	0.925159	0.963332	No	0.027513	0.136653	0.342819	No	0.00480447	0.795228	0.949893	No	5
GC	GC__Inflammation_II	-0.0103893	0.675804	0.745048	No	-0.0111712	0.633298	0.843587	No	-0.0203601	0.378795	0.591414	No	-0.001571	0.945712	0.978128	No	-0.0426347	0.0661092	0.325388	No	0.0107226	0.638818	0.806956	No	-0.0516446	0.0239104	0.245834	No	2
GCHFR	GCHFR__Inflammation_II	-0.00359371	0.837164	0.881627	No	0.0155903	0.344822	0.642433	No	0.00349025	0.82959	0.912004	No	-0.000979889	0.951972	0.980635	No	0.0304049	0.0627643	0.319255	No	0.0161569	0.313087	0.545914	No	-0.00546578	0.733281	0.923221	No	8
GCNT1	GCNT1__Oncology	-0.021562	0.375542	0.474475	No	-0.0135969	0.55559	0.794348	No	0.00293943	0.896799	0.958243	No	0.0147018	0.517695	0.736985	No	-0.00625675	0.784468	0.918666	No	0.00278257	0.901082	0.959971	No	0.0104995	0.639549	0.88751	No	1
GDF15	GDF15__Cardiometabolic	0.0962803	6.96029e-13	1.97161e-11	Yes	0.0236316	0.0626577	0.298606	No	0.0329093	0.00878485	0.0519631	No	0.0216353	0.0836586	0.244975	No	0.0223156	0.0761372	0.352262	No	0.0208804	0.0924672	0.282483	No	0.0225494	0.0696543	0.393009	No	1
GFAP	GFAP__Oncology	0.0637401	0.000107126	0.000418847	Yes	0.0159697	0.303821	0.606225	No	-0.00113219	0.94123	0.978598	No	0.0266659	0.0813207	0.241182	No	0.0181299	0.23912	0.600179	No	-0.0108705	0.473395	0.685879	No	0.0110349	0.46761	0.812836	No	1
GFER	GFER__Oncology	-0.121442	2.98904e-11	6.19223e-10	Yes	-0.0239771	0.163574	0.457742	No	-0.0625332	0.000253848	0.00505661	Yes	-0.0521141	0.002093	0.0274069	Yes	-0.00818293	0.631724	0.867292	No	-0.0502658	0.00291777	0.0382063	No	-0.0299489	0.077023	0.406494	No	7
GFRA1	GFRA1__Oncology	0.00727657	0.55806	0.649277	No	-0.00300562	0.798464	0.920689	No	-0.00737654	0.523666	0.704209	No	0.00113923	0.921743	0.968493	No	-0.00562713	0.629694	0.865831	No	0.00134969	0.90594	0.962085	No	-0.00813307	0.477137	0.815599	No	1
GFRA2	GFRA2__Oncology	-0.11141	4.13351e-10	6.37479e-09	Yes	-0.0435164	0.0098594	0.117973	No	-0.0364137	0.0291167	0.112888	No	-0.0357966	0.0312076	0.140283	No	-0.0359407	0.0316463	0.225013	No	-0.0351221	0.0331368	0.151795	No	-0.0151218	0.359982	0.743594	No	6
GFRA3	GFRA3__Neurology	0.00411788	0.766271	0.8213	No	-0.0168109	0.197125	0.501116	No	-0.012304	0.340094	0.55405	No	-0.0278524	0.0300204	0.136171	No	-0.0210902	0.102558	0.416228	No	-0.0113811	0.37153	0.599283	No	-0.00733801	0.565304	0.8609	No	1
GGACT	GGACT__Cardiometabolic_II	0.0642029	0.00265525	0.00722345	Yes	0.0549677	0.00643986	0.0893853	No	-0.00233855	0.906536	0.963455	No	0.0361639	0.0690488	0.220829	No	0.0569029	0.00443369	0.0820528	No	0.00691569	0.725093	0.857265	No	0.00754489	0.701702	0.911035	No	6
GGCT	GGCT__Cardiometabolic_II	-0.0245134	0.167323	0.248655	No	0.0322315	0.0527637	0.273269	No	-0.0148839	0.367601	0.581463	No	-0.000979408	0.952374	0.980635	No	0.0445729	0.00684623	0.0961812	No	-0.00218709	0.893253	0.956548	No	-0.017374	0.287564	0.67913	No	8
GGH	GGH__Cardiometabolic	-0.102241	1.66617e-06	1.12812e-05	Yes	-0.0255808	0.203717	0.503469	No	-0.0266123	0.181796	0.376054	No	-0.0383838	0.0528134	0.191898	No	-0.0139475	0.484557	0.79627	No	-0.024204	0.218855	0.454253	No	-0.0187541	0.341489	0.725861	No	7
GGT1	GGT1__Neurology	-0.0584076	0.000445941	0.00151337	Yes	-0.0420098	0.00728268	0.09627	No	-0.0206323	0.183451	0.37723	No	-0.0261972	0.0895905	0.256925	No	-0.0309318	0.0463232	0.264873	No	-0.0162232	0.289504	0.518287	No	-0.0155567	0.310721	0.70216	No	3
GGT5	GGT5__Neurology	0.0640542	0.00165262	0.00477027	Yes	0.0159761	0.407864	0.692072	No	0.0205333	0.279347	0.4933	No	0.0191694	0.313477	0.54549	No	0.0214951	0.261243	0.623759	No	0.0161141	0.389964	0.617888	No	0.0182293	0.331728	0.725147	No	5
GH1	GH1__Cardiometabolic	0.0753482	0.00480045	0.0120271	Yes	0.0453295	0.0726677	0.317426	No	-0.0479054	0.0542414	0.170719	No	0.0503426	0.0430855	0.168934	No	0.0311167	0.213857	0.575547	No	-0.0478619	0.0514186	0.200475	No	-0.0198024	0.421224	0.790667	No	1
GHR	GHR__Inflammation_II	-0.0168179	0.489872	0.585652	No	-0.0191818	0.40473	0.687596	No	-0.0025742	0.909471	0.964358	No	-0.0170245	0.453022	0.68199	No	-0.0312912	0.170181	0.526084	No	0.00635128	0.776446	0.8921	No	-0.0108924	0.626614	0.882622	No	2
GHRL	GHRL__Cardiometabolic	0.0828183	0.000118255	0.000457207	Yes	-0.00853102	0.67512	0.867845	No	0.00502527	0.802232	0.901617	No	-0.0115246	0.56565	0.765972	No	0.00798952	0.692037	0.887321	No	0.0113952	0.565117	0.753505	No	-0.00107721	0.956703	0.994444	No	2
GIMAP7	GIMAP7__Inflammation_II	0.0170656	0.473735	0.572774	No	0.0123274	0.584108	0.815471	No	0.00735376	0.739809	0.861591	No	0.00372659	0.866622	0.945654	No	-0.00431173	0.846811	0.937566	No	0.00542933	0.80401	0.904249	No	-0.00404784	0.853376	0.969506	No	2
GLA	GLA__Inflammation_II	-0.0986715	7.91705e-05	0.000320375	Yes	-0.0453821	0.0551404	0.280348	No	-0.0358524	0.123015	0.299552	No	-0.0487178	0.0367337	0.154371	No	-0.0523415	0.0255354	0.20727	No	-0.035056	0.12696	0.329384	No	-0.0125571	0.585272	0.867102	No	4
GLB1	GLB1__Neurology	-0.0836118	0.000199274	0.000733668	Yes	-0.00443631	0.835042	0.941281	No	-0.0195503	0.351186	0.563521	No	-0.0274365	0.191074	0.416251	No	-0.0013478	0.949113	0.975106	No	-0.0248958	0.229218	0.465647	No	0.00280177	0.892596	0.974983	No	7
GLO1	GLO1__Cardiometabolic	-0.0103336	0.545717	0.636516	No	0.0418864	0.00944797	0.115033	No	-0.00677519	0.670693	0.8174	No	-2.69344e-05	0.998649	0.998778	No	0.0634074	7.21622e-05	0.00357718	Yes	-0.0309654	0.0490003	0.193535	No	0.0127006	0.420379	0.790631	No	6
GLOD4	GLOD4__Inflammation	0.0263645	0.0525936	0.0939509	No	0.0521409	4.61501e-05	0.00213521	Yes	-0.00891276	0.481846	0.668619	No	0.0185389	0.142265	0.348347	No	0.0651711	2.65995e-07	4.10223e-05	Yes	-0.0115577	0.355528	0.587467	No	-0.00408799	0.744314	0.923888	No	6
GLRX	GLRX__Cardiometabolic	-0.0290292	0.0480958	0.0866974	No	-0.0162013	0.24206	0.551978	No	-0.0227932	0.0954629	0.255304	No	-0.0256644	0.0600086	0.204825	No	-0.000405235	0.97645	0.983989	No	-0.0267867	0.0471595	0.189183	No	0.00215193	0.873585	0.969627	No	9
GM2A	GM2A__Cardiometabolic_II	-0.0112247	0.669143	0.741238	No	-0.0141729	0.568502	0.804545	No	-0.0355085	0.14631	0.331961	No	-0.00776678	0.751207	0.886101	No	-0.0316391	0.198729	0.559696	No	-0.0139729	0.562594	0.75232	No	-0.0351038	0.146568	0.548348	No	4
GMPR2	GMPR2__Inflammation_II	-0.0734724	0.000720984	0.00230052	Yes	-0.0144579	0.483321	0.746217	No	-0.0321103	0.11154	0.280466	No	-0.0442128	0.0295216	0.136023	No	-0.016216	0.427388	0.759557	No	-0.0450812	0.0236692	0.128211	No	0.00915003	0.64687	0.888236	No	8
GNAS	GNAS__Neurology_II	-0.00741101	0.664431	0.739119	No	-0.0125123	0.435355	0.716597	No	0.0234341	0.140511	0.324508	No	0.0287753	0.0685396	0.220417	No	-0.0297859	0.0609128	0.314301	No	0.024497	0.118696	0.317734	No	0.00758262	0.62981	0.883125	No	4
GNLY	GNLY__Neurology	0.0434562	0.0611599	0.105062	No	-0.00543235	0.804552	0.925849	No	0.0276309	0.201056	0.397529	No	-0.0117683	0.586376	0.780657	No	-0.00870553	0.689125	0.886474	No	0.0255676	0.230904	0.465647	No	0.0136987	0.521808	0.842173	No	1
GNPDA1	GNPDA1__Cardiometabolic_II	-0.0270135	0.243227	0.33492	No	0.0114964	0.598117	0.820386	No	-0.0149791	0.486712	0.671961	No	-0.0234848	0.27449	0.508236	No	0.0301928	0.162436	0.513136	No	-0.0286885	0.177342	0.400245	No	0.00796886	0.708331	0.912491	No	8
GNPDA2	GNPDA2__Inflammation_II	-0.0525595	0.00420983	0.010761	Yes	-0.00441072	0.798638	0.920689	No	-0.0375664	0.0277434	0.108779	No	-0.0509841	0.00272836	0.03054	Yes	0.00739701	0.665969	0.878674	No	-0.0327206	0.0523572	0.202994	No	-0.0230936	0.17151	0.563719	No	8
GOLM2	GOLM2__Neurology	-0.0583586	6.26275e-06	3.57724e-05	Yes	-0.0312819	0.0100666	0.119423	No	-0.0222526	0.0648275	0.195195	No	-0.0473621	7.46533e-05	0.00280051	Yes	-0.0170819	0.156551	0.507438	No	-0.0317754	0.00754198	0.0654267	No	0.000150428	0.989938	0.994444	No	9
GOT1	GOT1__Cardiometabolic_II	-0.0270374	0.284373	0.37978	No	0.0243676	0.307032	0.607933	No	-0.0296723	0.207357	0.406972	No	-0.0209593	0.372546	0.604788	No	0.01654	0.484403	0.79627	No	-0.00354923	0.878656	0.952032	No	-0.0496583	0.0328209	0.282953	No	9
GP1BA	GP1BA__Cardiometabolic	0.0691016	0.0030393	0.00817548	Yes	0.0461046	0.0366113	0.233103	No	0.0430925	0.047245	0.15466	No	0.0340959	0.11681	0.306487	No	0.0138035	0.528137	0.820535	No	0.0529106	0.0135933	0.0942004	No	0.00169687	0.937077	0.993637	No	2
GPC1	GPC1__Oncology	-0.105309	2.04023e-11	4.35667e-10	Yes	-0.0207345	0.162857	0.457742	No	-0.0688891	2.69104e-06	0.000195676	Yes	-0.0396476	0.00670872	0.0553324	No	-0.0119686	0.416621	0.754329	No	-0.0462461	0.00144781	0.0239233	Yes	-0.050838	0.000471261	0.0467221	Yes	7
GPC5	GPC5__Neurology	-0.0606886	3.68853e-06	2.23567e-05	Yes	-0.0184756	0.137443	0.417443	No	-0.0292746	0.0167599	0.0810548	No	-0.0316205	0.00982607	0.0692448	No	-0.0150472	0.222374	0.581271	No	-0.0267638	0.0268107	0.135852	No	-0.0125188	0.301563	0.691491	No	7
GPHA2	GPHA2__Oncology_II	-0.0184601	0.326274	0.425628	No	-0.0220294	0.213887	0.516305	No	0.0132308	0.449422	0.641495	No	0.0130146	0.456094	0.685128	No	-0.0213432	0.224426	0.582491	No	0.0262062	0.129123	0.331855	No	-0.00273523	0.874472	0.969627	No	4
GPI	GPI__Inflammation_II	-0.0136066	0.464766	0.563402	No	0.0297179	0.0896255	0.342512	No	-0.00694479	0.688342	0.825979	No	0.0105068	0.542618	0.750154	No	0.0400372	0.020968	0.188984	No	-0.00577379	0.735346	0.862045	No	-0.0113159	0.508601	0.831366	No	7
GPIHBP1	GPIHBP1__Oncology_II	0.0193377	0.421577	0.520132	No	0.012043	0.596435	0.820386	No	0.0229456	0.305464	0.521506	No	0.0489837	0.0286806	0.133853	No	0.0131292	0.560305	0.835341	No	0.0478054	0.0304983	0.144971	No	0.00189255	0.931956	0.993513	No	8
GPNMB	GPNMB__Cardiometabolic	-0.00543432	0.779657	0.831794	No	0.0394923	0.0307182	0.217535	No	0.006596	0.71511	0.843308	No	0.0137269	0.446647	0.677848	No	0.0449161	0.0130964	0.138762	No	0.00886488	0.619077	0.797845	No	-0.000519557	0.97679	0.994444	No	6
GPR158	GPR158__Neurology_II	-0.0830695	0.000564013	0.00185071	Yes	0.0199495	0.379235	0.670545	No	-0.0227757	0.310661	0.525317	No	-0.0252036	0.259679	0.493557	No	0.0247277	0.271496	0.633339	No	-0.0100629	0.650119	0.815145	No	-0.0198424	0.371869	0.74947	No	8
GPR37	GPR37__Cardiometabolic	-0.0254799	0.0719636	0.121368	No	-0.0351496	0.00860585	0.109586	No	-0.0173717	0.188008	0.382072	No	-0.0169347	0.199017	0.424324	No	-0.0388029	0.00342664	0.0669885	No	-0.0356812	0.00614227	0.0592046	No	0.0183323	0.160197	0.562214	No	6
GRHPR	GRHPR__Cardiometabolic_II	0.0259117	0.309552	0.408421	No	0.0187705	0.435741	0.716597	No	0.0533358	0.0245773	0.101286	No	0.020725	0.382416	0.61269	No	0.0226779	0.342124	0.695004	No	0.0612244	0.00894311	0.0725909	No	0.0279915	0.233153	0.625221	No	5
GRIK2	GRIK2__Neurology_II	-0.138672	2.05281e-10	3.4329e-09	Yes	-0.0147975	0.472731	0.738909	No	-0.0462425	0.0235404	0.100129	No	-0.0518271	0.0106555	0.073644	No	-0.00328705	0.872176	0.939957	No	-0.0374313	0.0634739	0.231847	No	-0.0307658	0.127856	0.514389	No	7
GRN	GRN__Neurology	-0.00901815	0.493869	0.587744	No	0.00660605	0.596145	0.820386	No	0.0105717	0.388996	0.595288	No	0.0166882	0.174066	0.39872	No	0.00708851	0.56618	0.838174	No	0.00334718	0.782393	0.892561	No	0.0113687	0.349054	0.731289	No	3
GRP	GRP__Cardiometabolic_II	-0.0167985	0.407437	0.506741	No	-0.0394903	0.0392965	0.241343	No	0.0383576	0.0418903	0.142161	No	-0.0105963	0.574912	0.771739	No	-0.0417135	0.0280544	0.210142	No	0.021539	0.247593	0.479533	No	0.0346201	0.0633895	0.379882	No	4
GRPEL1	GRPEL1__Oncology	0.0731897	0.00337183	0.00888066	Yes	0.0514529	0.0291904	0.212293	No	0.0200817	0.388245	0.594795	No	0.035573	0.125988	0.322543	No	0.0581196	0.0129565	0.138762	No	0.00200458	0.930528	0.970431	No	0.0259257	0.260126	0.655271	No	5
GSN	GSN__Inflammation_II	0.0349525	0.0398004	0.0736574	No	0.0091586	0.567525	0.804545	No	0.0149671	0.343901	0.556029	No	0.0317342	0.0442837	0.171692	No	-0.00567804	0.720675	0.897128	No	0.0149865	0.337905	0.572972	No	0.00265986	0.864909	0.969591	No	4
GSR	GSR__Inflammation_II	-0.0061925	0.671061	0.742178	No	0.0109245	0.425351	0.709599	No	-0.0178996	0.18712	0.382072	No	-0.0087694	0.516311	0.73577	No	0.0263371	0.052432	0.283872	No	-0.012796	0.339569	0.573383	No	-0.00689688	0.60736	0.876695	No	8
GSTA1	GSTA1__Cardiometabolic	-0.0162672	0.529561	0.621853	No	-0.0185594	0.447066	0.725185	No	0.0215434	0.370972	0.58272	No	-0.0193192	0.421955	0.653212	No	-0.0153078	0.526858	0.820535	No	0.0154955	0.514576	0.719267	No	0.0160955	0.499096	0.831366	No	2
GSTP1	GSTP1__Neurology	0.0572007	0.02328	0.0464262	Yes	-0.0253474	0.289272	0.595711	No	-0.00379174	0.871819	0.943904	No	0.00562043	0.811607	0.921077	No	-0.0134141	0.571548	0.838593	No	-0.00419574	0.856484	0.935326	No	0.00763607	0.742668	0.923888	No	6
GSTT2B	GSTT2B__Neurology_II	-0.0363081	0.164851	0.245245	No	0.00422916	0.863884	0.954674	No	0.00628109	0.796145	0.899877	No	-0.00149572	0.950931	0.980604	No	0.00601521	0.805699	0.925284	No	0.00258951	0.914104	0.964116	No	0.00803723	0.73821	0.923221	No	8
GUCA2A	GUCA2A__Neurology	0.0822419	3.89342e-06	2.31934e-05	Yes	0.0294525	0.0803713	0.330275	No	0.0274644	0.0985955	0.261573	No	0.0583602	0.000429094	0.0102687	Yes	0.0164106	0.325864	0.679392	No	0.0290016	0.0773361	0.256528	No	0.0209747	0.2024	0.589827	No	2
GUSB	GUSB__Cardiometabolic	-0.0646547	0.00326245	0.00867496	Yes	0.00669011	0.746555	0.902709	No	-0.0281992	0.16828	0.36307	No	-0.0143496	0.481612	0.71039	No	0.0156474	0.445618	0.769821	No	-0.0218374	0.280021	0.511406	No	-0.0189046	0.35049	0.732651	No	7
GZMA	GZMA__Inflammation	-0.0642752	0.00832737	0.0196906	Yes	-0.043478	0.0597614	0.28902	No	-0.000767329	0.973034	0.990777	No	-0.0394097	0.0832776	0.244975	No	-0.034844	0.128086	0.462979	No	0.00810611	0.717615	0.85446	No	-0.0147817	0.510347	0.831411	No	1
GZMB	GZMB__Inflammation	0.0469471	0.189029	0.273304	No	-0.0099487	0.769786	0.913806	No	0.0318694	0.336116	0.549505	No	-0.00268616	0.935889	0.975236	No	-0.0111442	0.740198	0.907408	No	0.0019083	0.953577	0.977523	No	0.0350423	0.284054	0.677742	No	5
HARS1	HARS1__Neurology	0.0774811	0.000208913	0.000763873	Yes	0.0409216	0.0387232	0.239945	No	0.0324174	0.0960406	0.256354	No	0.0312319	0.109347	0.291832	No	0.0483126	0.0137815	0.142788	No	0.0217206	0.258784	0.487484	No	0.0275823	0.152325	0.553138	No	5
HAVCR1	HAVCR1__Oncology	-0.0152218	0.521151	0.614055	No	-0.00987863	0.658301	0.857149	No	-0.0190571	0.388237	0.594795	No	0.0104543	0.634677	0.813348	No	-0.00953532	0.666772	0.878884	No	-0.0203691	0.350271	0.583645	No	-0.0180059	0.409745	0.774831	No	6
HAVCR2	HAVCR2__Neurology	-0.0202788	0.144491	0.219906	No	-0.00577669	0.659428	0.85723	No	0.00640848	0.62033	0.781015	No	-4.81746e-05	0.997024	0.998778	No	0.00714886	0.582193	0.843511	No	0.0146006	0.25296	0.484956	No	-0.00218059	0.864719	0.969591	No	6
HBEGF	HBEGF__Oncology	0.0576642	0.0183659	0.0382761	Yes	-0.0320287	0.166091	0.461908	No	0.00161461	0.943487	0.979422	No	0.00995303	0.662297	0.837221	No	-0.030428	0.184537	0.548474	No	0.008031	0.720986	0.856293	No	0.000626551	0.977817	0.994444	No	6
HCG22	HCG22__Cardiometabolic_II	-0.0354287	0.197338	0.282086	No	-0.0615723	0.0174866	0.156791	No	-0.00707977	0.782198	0.887493	No	-0.0507948	0.0468735	0.177761	No	-0.0320826	0.211826	0.575547	No	0.0110409	0.662304	0.822388	No	-0.0316133	0.211809	0.601887	No	7
HEG1	HEG1__Inflammation_II	-0.0474362	0.00357541	0.00932832	No	-0.0473584	0.0020143	0.0382993	Yes	-0.0210072	0.165375	0.359655	No	-0.0426631	0.00476666	0.0456285	No	-0.0421082	0.00561322	0.0895296	No	-0.0174437	0.24366	0.475592	No	-0.00620384	0.678803	0.902816	No	8
HEPH	HEPH__Cardiometabolic_II	-0.0633497	3.46249e-06	2.12652e-05	Yes	-0.00819711	0.524856	0.776444	No	-0.0140175	0.271362	0.484127	No	-0.00541104	0.67007	0.843207	No	-0.00204981	0.872559	0.939957	No	-0.00468534	0.709675	0.85063	No	-0.0128132	0.309368	0.700495	No	4
HGF	HGF__Inflammation	-0.0055879	0.656261	0.732816	No	0.0305178	0.010256	0.120639	No	-0.0215294	0.0653207	0.195821	No	-6.32227e-05	0.995697	0.998685	No	0.0386039	0.00104561	0.0263396	Yes	-0.0178507	0.121778	0.321959	No	-0.0122547	0.289095	0.680109	No	1
HGFAC	HGFAC__Inflammation_II	0.0561631	0.00665867	0.0161578	Yes	-0.0274738	0.15895	0.451172	No	-0.0110508	0.566519	0.736952	No	-0.00425066	0.825051	0.924107	No	-0.048804	0.0115418	0.132397	No	-0.0114609	0.547128	0.7449	No	-0.0174154	0.361011	0.743594	No	2
HIP1R	HIP1R__Neurology_II	0.0100372	0.627833	0.709635	No	0.0237045	0.220254	0.524055	No	-0.00560812	0.770902	0.881394	No	0.0357222	0.0607118	0.206034	No	0.0177616	0.354172	0.706158	No	-0.00406859	0.830583	0.921543	No	-0.0042839	0.822059	0.957495	No	4
HLA-A	HLA-A__Neurology_II	0.011087	0.649141	0.728519	No	0.0311085	0.175094	0.474536	No	0.046457	0.0403031	0.138125	No	0.0341408	0.130887	0.329579	No	0.0419155	0.0652259	0.324493	No	0.0267318	0.232488	0.465647	No	0.0247168	0.270253	0.666271	No	8
HLA-DRA	HLA-DRA__Inflammation	-0.0238068	0.324419	0.424005	No	-0.0185955	0.415507	0.70161	No	0.0509399	0.0233643	0.0997834	No	-0.0498502	0.0265986	0.128191	No	0.00373179	0.869065	0.939957	No	0.0357836	0.106804	0.302431	No	0.0255539	0.250484	0.641462	No	1
HMCN2	HMCN2__Inflammation_II	0.0763035	0.000546563	0.0017977	Yes	0.0356418	0.0884544	0.342512	No	0.0124042	0.54621	0.720665	No	0.0194396	0.345923	0.580582	No	0.0242567	0.242214	0.60217	No	-0.0126101	0.534664	0.734335	No	0.0329712	0.104755	0.47672	No	4
HMOX1	HMOX1__Cardiometabolic	0.00911588	0.61079	0.69614	No	-0.0023814	0.888311	0.96251	No	0.018963	0.255153	0.467219	No	0.0205967	0.217665	0.444292	No	-0.00917653	0.584991	0.844535	No	0.0292292	0.0755692	0.255072	No	-0.00180826	0.912644	0.983637	No	5
HMOX2	HMOX2__Neurology	0.00200148	0.923952	0.944363	No	-0.00551405	0.779661	0.915541	No	-0.0500551	0.0102935	0.0580787	No	-0.0121223	0.53262	0.743739	No	-0.00171867	0.929893	0.96681	No	-0.032626	0.0904394	0.279957	No	-0.038303	0.0473645	0.337173	No	6
HNMT	HNMT__Neurology	0.0421684	0.0141992	0.0309396	Yes	-0.0020619	0.899133	0.965195	No	0.0177597	0.267628	0.483053	No	0.00443966	0.781771	0.906515	No	-0.00082945	0.959004	0.97803	No	0.0280299	0.0761896	0.255694	No	-0.00119569	0.939886	0.993637	No	5
HRC	HRC__Cardiometabolic_II	-0.080625	3.91534e-05	0.000170896	Yes	-0.0498101	0.00735332	0.0962869	No	-0.0447466	0.0143071	0.0724756	No	-0.0299364	0.10237	0.278063	No	-0.0426081	0.0207554	0.188291	No	-0.0172078	0.340618	0.574457	No	-0.0323758	0.0732848	0.400875	No	7
HRG	HRG__Inflammation_II	0.0479598	0.0147056	0.0318199	Yes	-0.00864011	0.641249	0.847313	No	0.0215202	0.240177	0.449281	No	-0.00370689	0.839227	0.933666	No	-0.0304492	0.0974928	0.408822	No	0.0211991	0.241329	0.475201	No	-0.00199087	0.912541	0.983637	No	2
HS6ST1	HS6ST1__Oncology	-0.0364257	0.0136636	0.0298662	Yes	-0.00765152	0.585165	0.815471	No	-0.0130055	0.344715	0.556353	No	-0.00594549	0.666804	0.841319	No	-0.014266	0.304611	0.667393	No	-0.0189559	0.163025	0.377132	No	-0.000196287	0.988497	0.994444	No	1
HS6ST2	HS6ST2__Inflammation_II	-0.0823838	2.14295e-06	1.39644e-05	Yes	-0.0217133	0.18764	0.490479	No	-0.0379238	0.0195511	0.088107	No	-0.0284473	0.0800476	0.23943	No	-0.0132177	0.4193	0.754445	No	-0.0315963	0.0491609	0.193535	No	-0.0250607	0.118988	0.504151	No	8
HSPA1A	HSPA1A__Inflammation	0.0403206	0.00275902	0.00746494	Yes	0.0358711	0.0047906	0.0722756	No	0.0165198	0.188297	0.3821	No	0.0254137	0.0425913	0.167469	No	0.0402514	0.00139987	0.0340881	Yes	-0.000881487	0.943315	0.974197	No	0.0266106	0.0320699	0.281165	No	6
HSPA2	HSPA2__Oncology_II	-0.0349434	0.0423738	0.0772862	No	-0.00510042	0.752225	0.903972	No	0.007381	0.644992	0.801146	No	0.00602053	0.705365	0.86621	No	0.00179932	0.910569	0.955973	No	0.0033641	0.831641	0.921979	No	0.0110256	0.486949	0.827662	No	8
HSPB1	HSPB1__Cardiometabolic	0.133496	6.61009e-17	6.11654e-15	Yes	0.047093	0.00197654	0.0381033	No	0.0592325	8.23908e-05	0.00228717	Yes	0.0595479	7.07664e-05	0.00274006	No	0.0411806	0.00633546	0.0935491	No	0.03281	0.0274783	0.136602	No	0.0545874	0.000242734	0.0281397	Yes	5
HSPB6	HSPB6__Oncology	0.106426	1.34456e-11	2.96229e-10	Yes	0.0264056	0.0774662	0.327108	No	0.0212615	0.14938	0.336044	No	0.0342993	0.0198692	0.108317	No	0.0163382	0.270684	0.632508	No	0.00393379	0.787111	0.894716	No	0.026782	0.0662712	0.389764	No	5
HSPG2	HSPG2__Cardiometabolic	0.0858677	4.21747e-10	6.43281e-09	Yes	0.0321095	0.0138136	0.139078	No	0.0181788	0.157776	0.348757	No	0.0280839	0.0288844	0.134086	No	0.0295065	0.0224905	0.192612	No	0.0210284	0.097948	0.289259	No	0.0101394	0.425793	0.791172	No	3
HTRA2	HTRA2__Oncology	-0.0416337	0.00258157	0.00703971	Yes	0.000643495	0.960767	0.980668	No	-0.0228711	0.0761962	0.218141	No	-0.00380984	0.767578	0.897555	No	-0.00166011	0.898167	0.953101	No	-0.0324698	0.0107213	0.0831348	No	-0.00267839	0.833759	0.961976	No	7
HYAL1	HYAL1__Cardiometabolic	0.0106213	0.52673	0.619577	No	-1.95964e-05	0.999014	0.999014	No	-0.0192389	0.217937	0.421892	No	0.00682327	0.662146	0.837221	No	-0.00177909	0.909848	0.955973	No	-0.0206369	0.180772	0.403577	No	-0.00931616	0.546443	0.852536	No	1
HYOU1	HYOU1__Cardiometabolic	-0.0415868	0.000199239	0.000733668	Yes	-0.0180292	0.0879262	0.342512	No	-0.0232099	0.0258408	0.103363	No	-0.0155366	0.135548	0.336566	No	-0.0166384	0.112091	0.435804	No	-0.0281992	0.00609016	0.0591129	No	-0.00649888	0.528408	0.848877	No	7
ICAM1	ICAM1__Cardiometabolic	0.0302662	0.0385779	0.0717776	No	0.0283084	0.0407421	0.244805	No	0.0301415	0.0268539	0.106191	No	0.0177723	0.192464	0.416648	No	0.030015	0.0286144	0.210142	No	0.017266	0.199315	0.431589	No	0.0133959	0.32017	0.714317	No	3
ICAM2	ICAM2__Cardiometabolic	-0.0202612	0.102137	0.162636	No	-0.00807792	0.491762	0.75238	No	-0.0068417	0.553134	0.727035	No	-0.00647863	0.575677	0.772019	No	-0.00663808	0.568658	0.838174	No	0.000714247	0.950012	0.976419	No	-0.00722722	0.526487	0.847754	No	3
ICAM3	ICAM3__Cardiometabolic	0.0318053	0.0819655	0.134637	No	0.00977489	0.571295	0.806406	No	0.00693779	0.683487	0.823162	No	-0.00202524	0.905219	0.965936	No	0.0140994	0.40993	0.754329	No	0.00716003	0.67004	0.827416	No	-0.00316037	0.851059	0.969506	No	3
ICAM5	ICAM5__Cardiometabolic	-0.108669	2.77567e-08	2.83281e-07	Yes	-0.019067	0.303002	0.606225	No	-0.063195	0.000541581	0.00862011	Yes	-0.034872	0.0558747	0.198083	No	-0.0131162	0.474634	0.795356	No	-0.0490233	0.00658418	0.0605221	No	-0.0399293	0.0272484	0.261454	No	7
ICOSLG	ICOSLG__Oncology	-0.0761565	2.32961e-06	1.51098e-05	Yes	-0.0516252	0.00072568	0.020556	Yes	-0.0344402	0.0221678	0.0958533	No	-0.0196779	0.191632	0.416251	No	-0.0568139	0.000175078	0.00714729	No	-0.0360932	0.0152197	0.100118	No	-0.0071668	0.630646	0.883125	No	6
IDS	IDS__Inflammation	-0.0941114	0.000121417	0.000465543	Yes	-0.0166183	0.471234	0.738349	No	-0.0354691	0.120417	0.294259	No	-0.049341	0.0297917	0.136023	No	-0.0128182	0.575073	0.839329	No	-0.0184205	0.414156	0.640143	No	-0.0459457	0.0419355	0.318558	No	7
IDUA	IDUA__Oncology	-0.0293987	0.241046	0.332576	No	-0.0135231	0.56863	0.804545	No	-0.0451986	0.0528174	0.16853	No	-0.00582092	0.803296	0.916167	No	-0.0120848	0.607395	0.854446	No	-0.0350887	0.127989	0.330101	No	-0.0269951	0.242404	0.637232	No	1
IFI30	IFI30__Oncology_II	-0.0248407	0.27349	0.367833	No	0.036761	0.0855772	0.342029	No	0.0169513	0.422021	0.621904	No	0.0275377	0.191386	0.416251	No	0.0234484	0.268726	0.630054	No	0.0193298	0.353714	0.585865	No	-0.0060341	0.77269	0.939136	No	4
IFNAR1	IFNAR1__Oncology_II	-0.0761188	0.000111853	0.00043488	Yes	-0.0268682	0.148496	0.431199	No	-0.00898632	0.624847	0.784166	No	-0.0154861	0.398218	0.627853	No	-0.010945	0.552766	0.829448	No	0.0150149	0.407884	0.633979	No	-0.0202104	0.266252	0.659735	No	8
IFNGR1	IFNGR1__Inflammation	-0.0648825	6.47223e-06	3.66671e-05	Yes	-0.027267	0.0445763	0.252538	No	-0.0271922	0.0428672	0.144768	No	-0.0375735	0.00492696	0.0465212	Yes	-0.0145442	0.279918	0.644866	No	-0.0192813	0.145866	0.353955	No	-0.0188749	0.155419	0.557781	No	6
IFNGR2	IFNGR2__Neurology	-0.125973	1.77084e-09	2.27586e-08	Yes	-0.0545364	0.00595454	0.0834839	No	-0.0262973	0.179568	0.373616	No	-0.0744034	0.000137707	0.00434404	Yes	-0.0347167	0.0775773	0.354732	No	-0.0347559	0.072388	0.247474	No	-0.00762937	0.694	0.907639	No	7
IFNLR1	IFNLR1__Inflammation	-0.12714	3.90749e-10	6.16317e-09	Yes	-0.0128474	0.503445	0.758721	No	-0.0752134	7.36165e-05	0.00212874	Yes	-0.0587209	0.00187743	0.0258008	Yes	-0.00406483	0.830884	0.931169	No	-0.0669945	0.000350141	0.00971991	Yes	-0.0470103	0.0123783	0.177124	No	7
IFNW1	IFNW1__Cardiometabolic_II	-0.0617552	0.0113655	0.0257768	Yes	-0.0307685	0.181929	0.48375	No	-0.0193793	0.394273	0.599213	No	-0.00656654	0.772732	0.90117	No	-0.0134058	0.557397	0.832796	No	-0.0204283	0.362994	0.592996	No	-0.0104996	0.640724	0.88751	No	8
IGDCC4	IGDCC4__Cardiometabolic_II	0.00573263	0.651152	0.729458	No	0.00848157	0.476377	0.742024	No	-0.00293203	0.804	0.902144	No	0.007573	0.518709	0.73761	No	0.00533911	0.651203	0.875501	No	-0.000410994	0.971904	0.986514	No	-0.00208329	0.858511	0.969591	No	4
IGF1R	IGF1R__Oncology	-0.0830788	1.29698e-08	1.41749e-07	Yes	-0.0189998	0.168351	0.463031	No	-0.0448638	0.00101313	0.0128476	No	-0.0330968	0.0147884	0.0918512	No	-0.00896974	0.512023	0.81555	No	-0.0400122	0.0030102	0.0386866	No	-0.018915	0.16183	0.562214	No	6
IGF2R	IGF2R__Neurology	-0.0473419	0.0014578	0.00425985	Yes	-0.0334606	0.0175091	0.156791	No	-0.00995096	0.472792	0.663537	No	-0.0184669	0.183504	0.410151	No	-0.0207554	0.137309	0.484948	No	-0.0241182	0.0779122	0.256528	No	0.0134773	0.325655	0.721971	No	6
IGFBP1	IGFBP1__Cardiometabolic	0.0333551	0.0744729	0.12469	No	0.0151466	0.390285	0.677993	No	-0.0248646	0.153016	0.340362	No	0.0056152	0.746492	0.88467	No	0.0226216	0.195391	0.55929	No	-0.0352662	0.0400742	0.169067	No	0.00205356	0.905055	0.982187	No	1
IGFBP2	IGFBP2__Cardiometabolic	0.0661994	2.67062e-05	0.000125231	Yes	-0.00815856	0.583757	0.815471	No	0.0150252	0.306574	0.522689	No	0.0199335	0.174081	0.39872	No	-0.0141326	0.33821	0.690668	No	0.0116575	0.421812	0.644796	No	0.0123948	0.393834	0.764456	No	1
IGFBP3	IGFBP3__Cardiometabolic	0.0361917	0.0332811	0.0626787	No	0.0247406	0.123557	0.401633	No	0.0240065	0.129337	0.306347	No	0.0239608	0.130069	0.328247	No	0.0192471	0.226885	0.58426	No	0.017692	0.257719	0.487349	No	0.0141535	0.366037	0.746048	No	3
IGFBP4	IGFBP4__Neurology	0.0422722	0.000314438	0.00109598	Yes	-0.0172061	0.122664	0.400743	No	0.0129368	0.237007	0.446869	No	0.0107529	0.327635	0.559137	No	-0.0181021	0.101341	0.416159	No	0.0120067	0.26641	0.498588	No	0.00864622	0.424457	0.791172	No	1
IGFBP6	IGFBP6__Cardiometabolic	0.0278088	0.0497676	0.0894786	No	-0.0110301	0.409916	0.694706	No	0.00234136	0.859247	0.933616	No	0.0102701	0.436174	0.668222	No	-0.0119797	0.36662	0.719757	No	-0.00195131	0.881033	0.952032	No	0.000815855	0.950187	0.994444	No	1
IGFBP7	IGFBP7__Cardiometabolic	0.0117031	0.627791	0.709635	No	0.0211727	0.3522	0.648978	No	0.013122	0.559175	0.731128	No	0.043158	0.0541473	0.195036	No	0.0121765	0.589365	0.84683	No	-0.0148665	0.502665	0.711879	No	0.040366	0.0691758	0.392826	No	1
IGFBPL1	IGFBPL1__Cardiometabolic	-0.00304477	0.855763	0.896452	No	0.018481	0.236976	0.545477	No	-0.00316014	0.839289	0.91851	No	0.017944	0.244057	0.476114	No	0.0228757	0.13959	0.485859	No	0.00514769	0.737831	0.863499	No	0.00127986	0.933804	0.993637	No	7
IGLC2	IGLC2__Inflammation_II	0.0948472	1.85393e-05	9.12502e-05	Yes	0.0307702	0.141541	0.424318	No	0.0702011	0.000674462	0.00987247	Yes	0.0270121	0.190239	0.416251	No	0.025348	0.22188	0.581271	No	0.0586691	0.00402897	0.0450985	No	0.0361908	0.0767657	0.406494	No	2
IGLON5	IGLON5__Oncology_II	-0.0335202	0.0804041	0.132543	No	0.00311409	0.863237	0.954674	No	0.00681202	0.703051	0.836191	No	-0.00296619	0.867839	0.946237	No	0.00396646	0.824939	0.931169	No	0.022334	0.205453	0.441437	No	-0.0217054	0.219382	0.61268	No	7
IGSF21	IGSF21__Cardiometabolic_II	-0.084244	1.64304e-06	1.11791e-05	Yes	-0.0163146	0.32549	0.624869	No	-0.0260342	0.112369	0.282039	No	-0.0363318	0.0261958	0.127132	No	-0.00306947	0.851975	0.938856	No	-0.00118311	0.94179	0.974197	No	-0.0253552	0.11798	0.504151	No	8
IGSF3	IGSF3__Oncology	-0.123502	1.96662e-16	1.51648e-14	Yes	-0.0358628	0.0117293	0.129209	No	-0.0628704	8.06518e-06	0.00039567	Yes	-0.047034	0.000785282	0.0150238	No	-0.030925	0.0284443	0.210142	No	-0.0623885	7.32435e-06	0.000686386	Yes	-0.0280571	0.0445703	0.329062	No	7
IGSF8	IGSF8__Cardiometabolic	-0.00343855	0.876814	0.911624	No	-0.018246	0.384892	0.675907	No	-0.0438594	0.0334916	0.124295	No	-0.0173034	0.403165	0.633741	No	-0.0146421	0.481655	0.79627	No	-0.0384305	0.0591091	0.220547	No	-0.0202498	0.321134	0.714317	No	1
IL10RB	IL10RB__Inflammation	0.0124056	0.366236	0.465508	No	0.0193015	0.135795	0.416078	No	0.0267643	0.0362093	0.131519	No	0.0219197	0.0854322	0.248077	No	0.025882	0.0435223	0.260383	No	0.028023	0.0262795	0.135598	No	0.00844089	0.504478	0.831366	No	6
IL12A_IL12B	IL12A_IL12B__Oncology	-0.0652289	0.0125702	0.0279606	Yes	-0.00812251	0.742883	0.902709	No	-0.0151437	0.534154	0.71289	No	-0.023976	0.325532	0.55773	No	-0.0104388	0.670711	0.879587	No	-0.00809668	0.736521	0.862693	No	0.00282141	0.906831	0.983345	No	3
IL12B	IL12B__Inflammation	-0.0396264	0.0994672	0.159239	No	-0.0296249	0.193673	0.497811	No	-0.0154534	0.490239	0.673693	No	-0.0382167	0.0886616	0.255316	No	-0.0285819	0.205849	0.56855	No	-0.00834796	0.705864	0.847614	No	-0.00763765	0.730418	0.923221	No	3
IL13RA1	IL13RA1__Oncology	-0.0206597	0.225265	0.315893	No	0.000780433	0.961256	0.980668	No	0.00445345	0.779301	0.886008	No	-0.00169812	0.914575	0.968148	No	0.00605188	0.704022	0.894037	No	0.00188117	0.904543	0.961336	No	-0.00212677	0.89235	0.974983	No	3
IL15	IL15__Inflammation	0.0346759	0.0186594	0.0386557	Yes	0.011168	0.422362	0.707851	No	0.011174	0.415568	0.617234	No	0.00363494	0.790953	0.910365	No	0.0153302	0.266442	0.627881	No	0.0208619	0.123552	0.324595	No	0.00204636	0.880208	0.97194	No	11
IL17D	IL17D__Inflammation	0.0291433	0.112257	0.176659	No	-0.019777	0.253693	0.561315	No	-0.0140893	0.409347	0.610939	No	-0.00128917	0.939772	0.977023	No	-0.0319551	0.062691	0.319255	No	-0.0151222	0.369745	0.59884	No	0.00236443	0.888735	0.974983	No	1
IL17RA	IL17RA__Neurology	-0.0317272	0.080193	0.132444	No	-0.0275147	0.109392	0.387338	No	-0.0378977	0.0247371	0.101286	No	-0.0215728	0.202692	0.427607	No	-0.0192157	0.259435	0.623759	No	-0.038775	0.0199663	0.117429	No	-0.0175795	0.292682	0.682119	No	6
IL17RB	IL17RB__Inflammation	-0.116813	3.00643e-08	3.02386e-07	Yes	-0.0255909	0.199501	0.501747	No	-0.0648093	0.000995901	0.0128476	Yes	-0.0446076	0.0231657	0.12088	No	-0.0117654	0.551939	0.829176	No	-0.0659576	0.000683628	0.0154709	Yes	-0.0347509	0.0747796	0.404962	No	7
IL18	IL18__Inflammation	0.0457157	0.0351953	0.0659258	No	0.0464514	0.0236347	0.188871	No	0.0786172	9.78185e-05	0.002611	Yes	0.0240483	0.234536	0.467034	No	0.0295173	0.147002	0.497461	No	0.0544085	0.00636335	0.0592774	No	0.0449503	0.0245361	0.248585	No	5
IL18BP	IL18BP__Cardiometabolic	-0.0256549	0.0217355	0.0438501	Yes	-0.00621125	0.555701	0.794348	No	0.000950049	0.927303	0.970661	No	-0.0049681	0.632418	0.812807	No	0.00580265	0.578689	0.84345	No	9.55387e-05	0.992587	0.993196	No	0.0034495	0.737678	0.923221	No	6
IL18R1	IL18R1__Inflammation	-0.0420907	0.0423127	0.0772862	No	0.010368	0.595865	0.820386	No	-0.0168067	0.38405	0.592949	No	0.0122996	0.523035	0.740033	No	0.00409088	0.832812	0.931169	No	-0.00252798	0.894524	0.956548	No	-0.0266555	0.16277	0.563404	No	3
IL19	IL19__Cardiometabolic	-0.0400193	0.0606137	0.104317	No	-0.017957	0.373229	0.663306	No	-0.0324685	0.101887	0.265826	No	-0.00880598	0.657761	0.833004	No	-0.0189194	0.343781	0.695226	No	-0.0187779	0.338087	0.572972	No	-0.0188651	0.336735	0.725861	No	6
IL1R1	IL1R1__Neurology	0.0334291	0.0166362	0.0353614	Yes	0.00164284	0.900791	0.965242	No	0.0119626	0.357632	0.571223	No	0.0141271	0.276429	0.508864	No	-0.00655265	0.615911	0.856388	No	0.011693	0.362467	0.592996	No	0.0131037	0.308395	0.699431	No	3
IL1R2	IL1R2__Inflammation	0.0501487	0.00954607	0.0223063	Yes	0.00927612	0.611708	0.828343	No	0.00556293	0.757706	0.872834	No	0.0159949	0.374128	0.605939	No	-0.0156284	0.388137	0.740019	No	0.00254804	0.886165	0.953596	No	-0.00933476	0.600705	0.875764	No	2
IL1RAP	IL1RAP__Neurology	0.0169756	0.418512	0.51727	No	0.0183897	0.353011	0.648978	No	-0.0196569	0.313986	0.526008	No	-0.00533006	0.7847	0.908393	No	0.0193034	0.325348	0.679392	No	-0.0370364	0.0545927	0.208746	No	0.000745748	0.969204	0.994444	No	2
IL1RL2	IL1RL2__Inflammation	-0.128734	3.87752e-10	6.16317e-09	Yes	-0.0291931	0.134926	0.415249	No	-0.0250019	0.194138	0.391093	No	-0.0320697	0.0953131	0.263535	No	-0.0217593	0.261037	0.623759	No	-0.0252523	0.184006	0.406041	No	-0.0127546	0.503329	0.831366	No	7
IL1RN	IL1RN__Inflammation	0.12491	5.9316e-08	5.60072e-07	Yes	0.0821788	0.000157101	0.0064134	Yes	0.0905599	2.51557e-05	0.000918844	Yes	0.117689	3.60846e-08	4.55323e-06	Yes	0.0582314	0.00695138	0.0964852	No	0.0768339	0.000295587	0.00895139	Yes	0.0516775	0.0152486	0.197745	No	5
IL22	IL22__Oncology_II	-0.0452975	0.0524297	0.093779	No	0.0386434	0.0785954	0.3281	No	-0.000411937	0.984879	0.994914	No	-0.00452439	0.834566	0.931554	No	0.0436093	0.0452678	0.264712	No	-0.00467559	0.827606	0.920699	No	0.00713178	0.740306	0.923221	No	7
IL2RA	IL2RA__Cardiometabolic	0.0249024	0.285597	0.380795	No	0.00323685	0.883228	0.96	No	0.0317004	0.144412	0.330765	No	0.0193547	0.371976	0.60457	No	0.00253923	0.907393	0.955586	No	0.0507401	0.0179838	0.11094	No	-0.00311452	0.884815	0.973928	No	3
IL34	IL34__Neurology	0.0057813	0.821713	0.867329	No	0.0129709	0.591666	0.818775	No	0.0135353	0.570629	0.741603	No	0.00134335	0.955045	0.981201	No	0.0385527	0.107512	0.425246	No	0.0351009	0.136167	0.34239	No	-0.0120823	0.608904	0.876695	No	7
IL4R	IL4R__Inflammation	0.0230689	0.228405	0.319261	No	0.0235697	0.191252	0.494064	No	0.028556	0.109024	0.275639	No	0.00302566	0.864802	0.945482	No	0.0287642	0.107537	0.425246	No	0.0156259	0.374531	0.600433	No	0.0282581	0.108902	0.487598	No	6
IL5RA	IL5RA__Inflammation	0.000743774	0.976593	0.981543	No	-0.0158059	0.509371	0.763925	No	0.0358236	0.128745	0.305467	No	-0.00850023	0.718812	0.870602	No	0.00273279	0.908377	0.955896	No	0.00754178	0.746177	0.8696	No	0.0238002	0.307745	0.6991	No	1
IL6	IL6__Cardiometabolic	0.0645082	0.012713	0.02822	Yes	0.0169599	0.489418	0.750621	No	0.065629	0.00648987	0.0441598	Yes	0.0572483	0.0177657	0.104045	No	-0.00292244	0.90436	0.954759	No	0.0752983	0.00155452	0.0248008	Yes	0.0313644	0.188859	0.580743	No	1
IL6	IL6__Inflammation	0.0675816	0.00931937	0.0218871	Yes	0.0331626	0.176412	0.474536	No	0.0501494	0.0381424	0.135217	No	0.0559276	0.0205967	0.109955	No	0.0185036	0.446702	0.770214	No	0.0560384	0.0189177	0.11367	No	0.0259902	0.277595	0.675968	No	1
IL6	IL6__Neurology	0.0896782	0.0004505	0.00152511	Yes	0.0244709	0.311891	0.610549	No	0.0530617	0.0258391	0.103363	No	0.0607135	0.0108382	0.0744727	No	0.0029503	0.90212	0.954759	No	0.0661481	0.00487876	0.0505352	No	0.0253545	0.282309	0.677742	No	1
IL6	IL6__Oncology	0.061674	0.0151539	0.0326102	Yes	0.0183431	0.445321	0.725185	No	0.0398076	0.092212	0.250961	No	0.0549658	0.0201872	0.108604	No	0.00549173	0.817744	0.928828	No	0.053653	0.0215343	0.12101	No	0.0176245	0.451467	0.809237	No	1
IL6R	IL6R__Cardiometabolic	-0.051447	0.00360974	0.00939077	Yes	-0.00690601	0.6804	0.871213	No	0.00894026	0.587322	0.756914	No	-0.0178896	0.278721	0.510375	No	-0.0107305	0.518485	0.818723	No	0.0217322	0.181449	0.403608	No	-0.00894659	0.582928	0.867102	No	6
IL6ST	IL6ST__Cardiometabolic	-0.0866229	2.21323e-09	2.7927e-08	Yes	-0.0171052	0.210144	0.512478	No	-0.0348645	0.0100213	0.0576663	No	-0.040753	0.00242484	0.028606	Yes	-0.00816054	0.546393	0.825238	No	-0.0218985	0.101475	0.294717	No	-0.0259394	0.0528006	0.350334	No	7
IL7R	IL7R__Neurology	0.00258849	0.906469	0.930606	No	-0.00249571	0.904741	0.965242	No	-0.0207304	0.311687	0.525317	No	0.0116868	0.569446	0.768961	No	-0.00931554	0.65223	0.875501	No	-0.0290093	0.151558	0.361448	No	-0.0090681	0.65468	0.891244	No	2
IMMT	IMMT__Oncology_II	-0.0259635	0.157572	0.236699	No	0.00422809	0.805782	0.925849	No	0.0186899	0.274167	0.487252	No	-0.00841304	0.619596	0.80159	No	0.0219605	0.19765	0.559696	No	0.0277101	0.100649	0.294717	No	-0.00810893	0.631804	0.883125	No	8
IMPA1	IMPA1__Neurology	-0.0458834	0.0124389	0.0277129	Yes	-0.00086329	0.960313	0.980668	No	-0.0221514	0.195354	0.391837	No	-0.0398792	0.0195469	0.107778	No	0.00696476	0.685488	0.883534	No	-0.0288239	0.0878499	0.275872	No	-0.00391226	0.817225	0.956814	No	6
INHBB	INHBB__Inflammation_II	0.0180665	0.261356	0.355301	No	-0.0196934	0.194321	0.497957	No	0.00464711	0.756002	0.872262	No	-0.00168787	0.910154	0.96656	No	-0.0240558	0.109652	0.429934	No	-0.00459539	0.755801	0.877868	No	0.0108333	0.463923	0.812836	No	4
INPP1	INPP1__Oncology	-0.00935653	0.640833	0.720499	No	0.0218209	0.2492	0.5552	No	-0.0143906	0.440945	0.634414	No	0.00511197	0.784094	0.908393	No	0.0202406	0.281083	0.644866	No	-0.0116878	0.526357	0.72801	No	-0.0137077	0.458086	0.812426	No	6
ISLR2	ISLR2__Neurology	-0.0697847	3.10899e-06	1.92646e-05	Yes	-0.0342331	0.0153924	0.148365	No	-0.0453133	0.00117198	0.0141255	No	-0.0290479	0.0370339	0.154371	No	-0.0285524	0.0414997	0.256007	No	-0.0403501	0.00342631	0.042086	No	-0.0242794	0.0792396	0.408864	No	6
ISM1	ISM1__Inflammation	0.00111293	0.948503	0.963408	No	0.00183158	0.910776	0.966626	No	0.00501452	0.754471	0.87122	No	-0.00234143	0.884374	0.957364	No	-0.00759582	0.639145	0.872573	No	0.00139333	0.92986	0.970431	No	0.00430519	0.786059	0.946557	No	1
ISM2	ISM2__Cardiometabolic_II	-0.057429	4.34716e-05	0.000187387	Yes	-0.0054737	0.679205	0.870486	No	-0.0318548	0.0150994	0.0750448	No	-0.00735535	0.572709	0.770272	No	-0.00220533	0.866552	0.939957	No	-0.0418777	0.00120928	0.020722	Yes	0.000668264	0.958932	0.994444	No	8
ITGA5	ITGA5__Neurology	0.0133981	0.533739	0.625173	No	-0.00261171	0.897876	0.965027	No	0.0131177	0.5126	0.693458	No	-0.00731902	0.715004	0.868264	No	0.00571144	0.777039	0.917827	No	0.0036683	0.852869	0.932846	No	0.0131155	0.508086	0.831366	No	3
ITGAM	ITGAM__Neurology	0.0304293	0.137647	0.211576	No	0.0377851	0.0505103	0.26809	No	-0.00149251	0.937669	0.976357	No	0.0135197	0.477734	0.706171	No	0.0382814	0.0456091	0.264873	No	-0.00294755	0.875675	0.94956	No	-0.00630288	0.738492	0.923221	No	3
ITGB1	ITGB1__Cardiometabolic	-0.01182	0.431668	0.530225	No	0.00965684	0.497326	0.754413	No	0.00273295	0.84512	0.922191	No	0.0233753	0.0952944	0.263535	No	0.0147009	0.297228	0.662	No	-0.00384232	0.780908	0.892561	No	0.0145444	0.293118	0.682119	No	6
ITGB2	ITGB2__Cardiometabolic	-0.00384307	0.805953	0.853941	No	0.0370748	0.0116017	0.129209	No	0.0151581	0.29759	0.511783	No	-0.00918211	0.526102	0.74135	No	0.0460404	0.00155416	0.0359529	Yes	-0.00846352	0.555957	0.748466	No	0.0348064	0.015529	0.197745	No	6
ITGB5	ITGB5__Oncology	-0.0508854	0.00109657	0.00331599	Yes	0.0116037	0.43088	0.712999	No	-0.0200603	0.168288	0.36307	No	0.00569702	0.694714	0.860949	No	0.0126875	0.38506	0.738275	No	-0.0159691	0.266536	0.498588	No	-0.00718342	0.617928	0.877876	No	7
ITGBL1	ITGBL1__Cardiometabolic_II	0.0543134	0.00198363	0.0055961	No	0.052354	0.00147328	0.0299452	Yes	0.0463614	0.00459496	0.0348514	No	0.0452791	0.00527047	0.0484464	No	0.0428068	0.00876985	0.111675	No	0.0288017	0.0748577	0.25404	No	0.0342857	0.0342017	0.287709	No	4
ITIH1	ITIH1__Inflammation_II	0.00873079	0.567093	0.656484	No	-0.0168285	0.24147	0.551978	No	0.0172331	0.224837	0.430724	No	0.00143106	0.919491	0.968493	No	-0.0277278	0.051453	0.281168	No	0.0235419	0.0930472	0.282901	No	-0.00131059	0.92566	0.990607	No	4
ITIH4	ITIH4__Inflammation_II	0.0667022	0.00123567	0.00367261	Yes	0.028901	0.138332	0.41831	No	0.0167784	0.383581	0.592884	No	0.00278625	0.88474	0.957364	No	0.0180344	0.350964	0.701928	No	0.0294813	0.120951	0.320942	No	-0.0118374	0.53429	0.850617	No	2
ITIH5	ITIH5__Oncology_II	-0.0463739	0.0704804	0.119301	No	-0.0328212	0.174579	0.474536	No	0.00116951	0.960906	0.985763	No	-0.0276778	0.245414	0.476622	No	-0.0218103	0.362964	0.715616	No	0.0139668	0.553411	0.748073	No	-0.0157217	0.505625	0.831366	No	13
ITM2A	ITM2A__Inflammation	-0.0632171	5.92739e-05	0.000251597	Yes	-0.0375172	0.0113838	0.128461	No	-0.0220214	0.133574	0.312648	No	-0.0169724	0.245522	0.476622	No	-0.0296214	0.0438855	0.26143	No	-0.0255492	0.0778725	0.256528	No	-0.00270955	0.85203	0.969506	No	6
JAM2	JAM2__Neurology	-0.0778574	5.0801e-08	4.9309e-07	Yes	-0.0204754	0.130809	0.410085	No	-0.0269516	0.0434428	0.145592	No	-0.0448483	0.000769238	0.0150238	Yes	-0.00481976	0.719849	0.897072	No	-0.011466	0.384525	0.612191	No	-0.0229965	0.0816315	0.415035	No	9
JAM3	JAM3__Inflammation_II	-0.0481313	0.00766064	0.0183644	No	-0.0504249	0.00302062	0.0499121	Yes	-0.0312478	0.0625631	0.190433	No	-0.0439029	0.00880728	0.065712	No	-0.0418333	0.0130886	0.138762	No	-0.0314358	0.0579021	0.218301	No	-0.00998955	0.547405	0.852536	No	8
KAZALD1	KAZALD1__Oncology	-0.0189403	0.339755	0.438272	No	-0.0135495	0.470608	0.738349	No	-0.00991073	0.591693	0.758536	No	0.015618	0.398515	0.627853	No	-0.0090149	0.628326	0.865831	No	-0.0141704	0.437496	0.658617	No	0.00162679	0.929084	0.991976	No	1
KCNC4	KCNC4__Neurology_II	-0.0861554	0.000262126	0.000932901	Yes	-0.0378982	0.0905635	0.342512	No	-0.0064376	0.770031	0.881124	No	-0.0297906	0.176283	0.401115	No	-0.0455902	0.0399142	0.251822	No	0.00651657	0.764387	0.88267	No	-0.015035	0.490389	0.827997	No	8
KDR	KDR__Oncology	0.0734128	2.67235e-06	1.68601e-05	Yes	0.000750193	0.959503	0.980668	No	0.0051223	0.726371	0.854409	No	-0.000294256	0.983873	0.992453	No	-0.0042089	0.773873	0.917827	No	0.00521347	0.71819	0.85446	No	0.0139891	0.333725	0.725147	No	1
KHK	KHK__Cardiometabolic_II	-0.0332307	0.144266	0.219804	No	0.038269	0.0746427	0.320837	No	-0.0530398	0.0121639	0.0656945	No	-0.0109313	0.605531	0.791749	No	0.02906	0.17214	0.52628	No	-0.0261535	0.210986	0.447098	No	-0.0549427	0.00863286	0.146127	No	7
KIAA0319	KIAA0319__Neurology_II	-0.0705811	6.67585e-07	5.00869e-06	Yes	-0.0195613	0.141097	0.423903	No	-0.0090828	0.493299	0.675912	No	-0.0120927	0.35606	0.593291	No	-0.0261601	0.047022	0.266974	No	0.013532	0.30121	0.530558	No	-0.0284236	0.030083	0.27678	No	8
KIRREL2	KIRREL2__Neurology	-0.100681	4.5901e-07	3.59947e-06	Yes	-0.0293671	0.118479	0.396677	No	-0.0431577	0.020679	0.0914092	No	-0.0300371	0.105217	0.284681	No	-0.0233357	0.210748	0.575547	No	-0.0267419	0.146629	0.355186	No	-0.0279387	0.130346	0.516418	No	6
KIT	KIT__Cardiometabolic	-0.083319	5.72241e-07	4.38823e-06	Yes	-0.0189375	0.227787	0.53227	No	-0.0177729	0.253556	0.465988	No	-0.0380622	0.0138154	0.086768	No	-0.00337348	0.828455	0.931169	No	-0.00554373	0.718411	0.85446	No	-0.0266635	0.0832329	0.419401	No	7
KITLG	KITLG__Cardiometabolic	-0.00317727	0.771191	0.825254	No	0.00980493	0.343465	0.642351	No	-0.0115385	0.256324	0.468129	No	0.0115526	0.257413	0.493494	No	0.00415815	0.685214	0.883534	No	-0.0130449	0.193635	0.420604	No	0.000358538	0.971552	0.994444	No	1
KLK1	KLK1__Oncology	-0.00349629	0.891834	0.920346	No	-0.00790866	0.744377	0.902709	No	-0.0160456	0.503371	0.684915	No	0.0243386	0.308429	0.541898	No	-0.0144162	0.548892	0.827212	No	-0.0297346	0.208895	0.446758	No	-0.00186548	0.937293	0.993637	No	2
KLK10	KLK10__Oncology	-0.00103412	0.949526	0.963408	No	-0.0305151	0.0482205	0.263709	No	-0.0246964	0.104882	0.269585	No	-0.0194362	0.201789	0.427607	No	-0.019637	0.200003	0.559696	No	-0.0111849	0.456972	0.671599	No	-0.0157974	0.2943	0.682119	No	1
KLK11	KLK11__Oncology	0.0124468	0.627435	0.709635	No	-0.0236152	0.329828	0.629714	No	-0.0166914	0.485356	0.67099	No	-0.0320721	0.179162	0.4049	No	-0.0081155	0.7356	0.903551	No	-0.0140796	0.55099	0.747794	No	-0.00362011	0.878383	0.971471	No	1
KLK13	KLK13__Oncology	-0.0691196	0.00441251	0.0112171	Yes	-0.0387649	0.0902937	0.342512	No	-0.00486503	0.829737	0.912004	No	-0.0146709	0.515315	0.73577	No	-0.0597347	0.00849087	0.110698	No	0.000682584	0.975635	0.986514	No	-0.00951157	0.670638	0.90111	No	1
KLK15	KLK15__Oncology_II	-0.0772458	0.00057782	0.00188709	Yes	0.00636976	0.763369	0.911838	No	-0.0158389	0.448794	0.641495	No	-0.0193255	0.353991	0.591262	No	0.0211107	0.314203	0.673016	No	-0.0208546	0.312647	0.545914	No	0.00394433	0.848905	0.969506	No	8
KLK4	KLK4__Oncology	0.0493012	0.0205041	0.0417298	No	0.0287903	0.150808	0.435179	No	0.0247754	0.211365	0.412622	No	0.0253695	0.198794	0.424324	No	0.0153546	0.439744	0.76246	No	0.00720965	0.712684	0.851296	No	0.0341547	0.0814238	0.415035	No	3
KLK6	KLK6__Oncology	0.0126171	0.483026	0.578964	No	0.0346654	0.0412709	0.244812	No	0.0159768	0.340992	0.55413	No	0.0154168	0.357227	0.594521	No	0.0280639	0.0957409	0.403916	No	-0.011621	0.482874	0.696704	No	0.0197298	0.234345	0.626727	No	1
KLK7	KLK7__Inflammation_II	-0.10503	3.72763e-06	2.24954e-05	Yes	-0.0539192	0.011939	0.130483	No	-0.0805745	0.000135458	0.00335743	Yes	-0.0857831	4.79449e-05	0.00207961	Yes	-0.0509571	0.016531	0.15934	No	-0.0704885	0.000730347	0.0155957	Yes	-0.0404407	0.0531773	0.350334	No	7
KLK8	KLK8__Oncology	0.00568984	0.788881	0.839055	No	-0.0181684	0.367024	0.658178	No	0.0161156	0.416188	0.617234	No	-0.00617953	0.755532	0.889465	No	-0.0101654	0.610776	0.854897	No	0.0020678	0.915831	0.965204	No	0.0115805	0.554646	0.8579	No	3
KLKB1	KLKB1__Inflammation_II	0.0489091	0.0187072	0.0386969	No	0.00437889	0.823443	0.936068	No	0.0173371	0.371127	0.58272	No	-0.00436374	0.821459	0.92248	No	-0.00832816	0.668593	0.879587	No	0.0256107	0.180854	0.403577	No	-0.00785672	0.682001	0.904988	No	2
KLRB1	KLRB1__Inflammation	-0.0224349	0.323382	0.423167	No	0.00783132	0.716387	0.892322	No	0.00736042	0.72784	0.855412	No	0.0294125	0.165935	0.387739	No	-0.00259628	0.903296	0.954759	No	0.0103995	0.618514	0.797845	No	-0.00651034	0.755687	0.930903	No	3
KLRD1	KLRD1__Inflammation	-0.0222849	0.300381	0.398593	No	-0.0118215	0.561944	0.798341	No	-0.0256764	0.199888	0.396916	No	-0.0290334	0.148104	0.356025	No	-0.0109566	0.587644	0.845256	No	-0.0283675	0.151474	0.361448	No	-0.00801239	0.686013	0.905119	No	3
KRT18	KRT18__Oncology	0.0378891	0.124248	0.194191	No	0.0185447	0.426242	0.709771	No	0.0393878	0.0859317	0.237679	No	0.0468698	0.041151	0.162758	No	0.00840521	0.716147	0.897072	No	0.0301615	0.183318	0.406041	No	0.0324553	0.152631	0.553138	No	5
KYAT1	KYAT1__Cardiometabolic	-0.100721	3.78253e-09	4.6054e-08	Yes	-0.0109772	0.495908	0.753911	No	-0.0514004	0.00128175	0.014464	No	-0.0292634	0.0653897	0.214628	No	-0.000648928	0.967601	0.980345	No	-0.053918	0.000621945	0.0148859	Yes	-0.0207157	0.189986	0.580808	No	7
L1CAM	L1CAM__Oncology	-0.10754	1.75993e-11	3.81686e-10	Yes	-0.0192023	0.205022	0.505453	No	-0.0810544	5.95516e-08	1.20285e-05	Yes	-0.0507278	0.000665652	0.0135871	Yes	-0.00214285	0.886607	0.947604	No	-0.0743906	4.72905e-07	7.29324e-05	Yes	-0.0399261	0.00712582	0.13014	No	7
L3HYPDH	L3HYPDH__Cardiometabolic_II	-0.00834937	0.6651	0.739119	No	0.0334734	0.0660966	0.304791	No	0.010913	0.543374	0.717605	No	0.0330449	0.0655635	0.214628	No	0.0236525	0.190314	0.556132	No	0.0199023	0.261587	0.491983	No	0.000699327	0.96859	0.994444	No	8
LACTB2	LACTB2__Cardiometabolic	0.0901394	9.59085e-08	8.64422e-07	Yes	0.0616891	0.000119051	0.00516382	Yes	0.038041	0.0159147	0.078055	No	0.0467926	0.00309066	0.0336901	No	0.0580673	0.000257964	0.00994594	Yes	0.0313382	0.0443189	0.178822	No	0.0277617	0.0753262	0.404962	No	5
LAIR1	LAIR1__Inflammation	-0.0241767	0.159501	0.238626	No	-0.00747731	0.64659	0.851476	No	-0.00301298	0.850722	0.927232	No	-0.0299106	0.0624801	0.209823	No	0.00437938	0.786444	0.918951	No	0.00737073	0.640907	0.808708	No	-0.0172291	0.276528	0.674553	No	6
LAIR2	LAIR2__Neurology	-0.00651512	0.799285	0.847523	No	-0.0194057	0.422837	0.707851	No	-0.0164616	0.490186	0.673693	No	0.00307547	0.897431	0.963283	No	-0.00834066	0.728224	0.900767	No	-0.0282457	0.230465	0.465647	No	-0.00170759	0.942334	0.993637	No	6
LAMA4	LAMA4__Inflammation	0.0429511	0.00614655	0.0149937	Yes	0.00841521	0.569849	0.805448	No	0.00597752	0.682444	0.823162	No	-0.000176147	0.990365	0.996107	No	0.00570139	0.697684	0.891421	No	-0.00419155	0.771316	0.887717	No	0.0197555	0.171502	0.563719	No	1
LAMB1	LAMB1__Cardiometabolic_II	0.0605147	0.0102389	0.0235291	Yes	-0.0202501	0.362555	0.653541	No	0.0194675	0.374939	0.587377	No	0.00105107	0.961757	0.983728	No	-0.0247017	0.26251	0.623911	No	0.0185605	0.391702	0.618156	No	0.0152014	0.483605	0.824154	No	4
LAMP1	LAMP1__Cardiometabolic_II	-0.0865008	2.54339e-05	0.000120144	Yes	-0.00915403	0.636519	0.843828	No	-0.0316393	0.0990177	0.261573	No	-0.040401	0.0341552	0.147687	No	0.00359646	0.851471	0.938856	No	-0.0237668	0.209706	0.447098	No	-0.0266914	0.159495	0.562214	No	7
LAMP2	LAMP2__Neurology	-0.11814	6.23855e-10	8.92691e-09	Yes	-0.020467	0.256873	0.562753	No	-0.0474988	0.00782143	0.0492062	No	-0.0371687	0.036512	0.154371	No	-0.0159566	0.37254	0.726244	No	-0.0459449	0.009173	0.0731731	No	-0.0199819	0.258473	0.654672	No	7
LAYN	LAYN__Neurology	-0.0830164	6.5471e-06	3.69405e-05	Yes	-0.0303511	0.0817077	0.332582	No	-0.0380667	0.0267762	0.106187	No	-0.0323408	0.0597279	0.204697	No	-0.0137597	0.426113	0.759557	No	-0.0269013	0.113094	0.310841	No	-0.0197607	0.245489	0.638087	No	6
LBR	LBR__Neurology	0.114347	1.74403e-08	1.83387e-07	Yes	0.0410654	0.0331144	0.229814	No	0.0808678	1.90356e-05	0.00073393	Yes	0.0604204	0.00144064	0.0217349	No	0.0374476	0.0499477	0.27731	No	0.0681161	0.000268758	0.00888182	Yes	0.043463	0.0204082	0.22553	No	5
LCAT	LCAT__Inflammation_II	-0.0561949	0.000240674	0.000865428	Yes	-0.00738952	0.608371	0.825158	No	-0.0087839	0.538133	0.716135	No	-0.00543824	0.702017	0.865364	No	-0.0102879	0.471741	0.791748	No	0.0107042	0.447342	0.664076	No	-0.0228973	0.104538	0.47672	No	4
LCN2	LCN2__Cardiometabolic	0.0971596	1.52397e-06	1.04716e-05	Yes	0.037414	0.048258	0.263709	No	0.053094	0.00482044	0.0355069	No	0.0695823	0.00018826	0.00544385	Yes	0.0117404	0.532047	0.820535	No	0.0303685	0.102795	0.296014	No	0.0466535	0.0122888	0.177124	No	3
LCP1	LCP1__Cardiometabolic_II	0.0666599	0.000256526	0.000915315	Yes	0.0314302	0.0680258	0.309573	No	0.0305288	0.0727496	0.211161	No	0.0324172	0.0560854	0.198083	No	0.00761044	0.656025	0.875722	No	0.0399073	0.0175169	0.10952	No	0.00276857	0.869387	0.969591	No	2
LDLR	LDLR__Cardiometabolic	-0.0161495	0.323473	0.423167	No	-0.0193078	0.210456	0.512478	No	0.028368	0.062194	0.190144	No	-0.016957	0.264253	0.499205	No	-0.00870727	0.568866	0.838174	No	0.0391689	0.0090872	0.0731731	No	-0.00448709	0.76565	0.936283	No	7
LECT2	LECT2__Cardiometabolic_II	0.0948599	3.32163e-05	0.000149204	Yes	0.0335818	0.120046	0.397488	No	0.0759847	0.00036024	0.00675693	Yes	0.0450415	0.0342716	0.14773	No	0.0231881	0.278968	0.644271	No	0.0761387	0.00029375	0.00895139	Yes	0.018899	0.370468	0.74947	No	4
LEFTY2	LEFTY2__Oncology	0.0493974	0.0178322	0.037445	Yes	0.0259578	0.186451	0.490049	No	0.0132285	0.495958	0.678217	No	0.0372256	0.0543797	0.195036	No	0.00874217	0.65368	0.875722	No	0.0254861	0.183938	0.406041	No	-0.0125517	0.51363	0.832849	No	1
LEG1	LEG1__Inflammation_II	-0.0135501	0.606987	0.692844	No	-0.0132652	0.593148	0.820009	No	0.0323557	0.186552	0.381908	No	0.016263	0.506387	0.729114	No	-0.0233105	0.343459	0.695226	No	0.00786014	0.745397	0.869421	No	0.0296631	0.220813	0.612977	No	2
LEPR	LEPR__Cardiometabolic	0.00750326	0.744088	0.804357	No	0.00423766	0.845165	0.946803	No	-0.0205206	0.337385	0.550931	No	-0.00337818	0.874496	0.952748	No	0.0182313	0.396481	0.74367	No	-0.0384279	0.0687206	0.240263	No	-0.00366247	0.862556	0.969591	No	3
LGALS1	LGALS1__Cardiometabolic	0.036245	0.00423272	0.0107997	Yes	-0.00405566	0.734712	0.901649	No	0.0117231	0.320679	0.535523	No	0.0162332	0.168672	0.392155	No	-0.00928859	0.433508	0.761657	No	-0.00133036	0.909138	0.96324	No	0.0264868	0.0231859	0.240647	No	1
LGALS3	LGALS3__Cardiometabolic	0.0305121	0.0807954	0.13303	No	0.0139186	0.399001	0.684977	No	-0.017598	0.279182	0.4933	No	-0.00523455	0.747489	0.88467	No	0.00919416	0.574049	0.838844	No	-0.00910031	0.57099	0.759132	No	-0.0140292	0.38314	0.75845	No	3
LGALS3BP	LGALS3BP__Inflammation_II	0.00971525	0.542325	0.633626	No	-0.0127584	0.396499	0.682655	No	0.0342448	0.0210033	0.0925479	No	0.0093226	0.529491	0.743007	No	-0.0126741	0.3955	0.74367	No	0.0311411	0.0335771	0.153306	No	0.0222263	0.130084	0.516418	No	3
LGALS4	LGALS4__Inflammation	0.08704	4.5557e-06	2.67937e-05	Yes	0.027492	0.125705	0.403297	No	0.0480571	0.00667081	0.0443018	No	0.0495669	0.00502491	0.0468092	No	0.0168213	0.344608	0.695226	No	0.0323728	0.0642583	0.232267	No	0.0422021	0.0160375	0.197818	No	2
LGALS7_LGALS7B	LGALS7_LGALS7B__Oncology	0.0472865	0.0752877	0.125903	No	0.0285948	0.255669	0.562753	No	0.0271725	0.272771	0.486015	No	0.0263895	0.287181	0.517014	No	0.0171661	0.491389	0.801467	No	0.0160501	0.511831	0.71837	No	0.024683	0.313804	0.707079	No	5
LGALS8	LGALS8__Neurology	-0.0738457	5.40669e-06	3.12687e-05	Yes	-0.0237012	0.120915	0.3984	No	-0.0304936	0.0439899	0.146707	No	-0.0393837	0.00885313	0.065712	No	-0.0126413	0.404118	0.751897	No	-0.0382896	0.0103968	0.0819927	No	-0.00989417	0.509122	0.831366	No	6
LGALS9	LGALS9__Inflammation	0.0293679	0.030304	0.0577774	No	0.0298398	0.0197125	0.169468	No	0.0385144	0.00226308	0.0224932	Yes	0.0237096	0.0600604	0.204825	No	0.0310293	0.01442	0.147169	No	0.0164564	0.186764	0.410171	No	0.0352286	0.0047586	0.12009	No	3
LGMN	LGMN__Inflammation	-0.00810365	0.74844	0.807582	No	0.0017242	0.942417	0.979098	No	-0.0379235	0.1068	0.271996	No	0.0324207	0.167831	0.390855	No	-0.00665761	0.778401	0.917827	No	-0.0311007	0.18032	0.403577	No	-0.0312872	0.178641	0.570008	No	1
LHPP	LHPP__Inflammation	-0.0272153	0.107684	0.170234	No	0.0175142	0.272545	0.576666	No	-0.0122659	0.436338	0.632188	No	0.0161782	0.303518	0.53735	No	0.0247055	0.118319	0.446241	No	-0.0141317	0.363573	0.592996	No	-0.00575297	0.712077	0.914304	No	6
LIF	LIF__Neurology	0.0138687	0.594061	0.681452	No	-0.0128572	0.60024	0.821631	No	0.000528078	0.982607	0.994842	No	0.031802	0.188263	0.416251	No	-0.0244762	0.313906	0.673016	No	-0.0132197	0.580464	0.766091	No	0.000391093	0.986982	0.994444	No	5
LIFR	LIFR__Inflammation	-0.0467335	0.00140891	0.00414315	Yes	-0.0180922	0.188184	0.490977	No	-0.0401818	0.00318224	0.0277796	Yes	-0.0250862	0.0639033	0.212196	No	-0.0102675	0.451235	0.774718	No	-0.0495862	0.000224588	0.00803221	Yes	-0.00330534	0.806494	0.954769	No	7
LILRA2	LILRA2__Neurology	-0.0146078	0.438922	0.537708	No	-0.0192063	0.279842	0.584971	No	-0.0402824	0.0217112	0.0944676	No	-0.0238372	0.173358	0.39838	No	-0.0255825	0.146406	0.497461	No	-0.0286938	0.0978756	0.289259	No	-0.0266332	0.125202	0.51006	No	6
LILRA3	LILRA3__Cardiometabolic_II	0.012359	0.614669	0.698167	No	-0.0015283	0.947367	0.980668	No	0.0392987	0.0856855	0.237679	No	0.00725393	0.750467	0.886101	No	-0.0257828	0.261276	0.623759	No	0.0338177	0.134347	0.340431	No	0.0369906	0.101962	0.47011	No	2
LILRA5	LILRA5__Cardiometabolic	0.0829936	8.93453e-05	0.000355333	Yes	0.0435587	0.0293972	0.212293	No	0.0702447	0.000368088	0.00678383	Yes	0.0291963	0.138709	0.341968	No	0.0554655	0.00510937	0.0859699	No	0.066011	0.000699724	0.0154709	Yes	0.0404392	0.0383589	0.30502	No	3
LILRA6	LILRA6__Cardiometabolic_II	0.053355	0.0190406	0.0392111	No	0.0321786	0.132904	0.411765	No	0.0325431	0.124772	0.300461	No	0.0453138	0.0316784	0.140771	No	0.025082	0.237422	0.598079	No	0.0188176	0.368782	0.598678	No	0.044192	0.0350024	0.292402	No	3
LILRB1	LILRB1__Cardiometabolic	0.0116864	0.46139	0.559799	No	0.00951533	0.525009	0.776444	No	0.00330508	0.822844	0.910772	No	0.00425692	0.772848	0.90117	No	0.0205151	0.166636	0.51927	No	0.0179989	0.21686	0.452634	No	-0.00562001	0.700318	0.911004	No	6
LILRB2	LILRB2__Cardiometabolic	0.0534912	0.00163301	0.00474188	Yes	0.0338087	0.0344063	0.230344	No	0.029211	0.0646909	0.195195	No	0.0335364	0.0331659	0.144308	No	0.0422552	0.00761534	0.102622	No	0.042646	0.006279	0.0592774	No	0.012045	0.441401	0.807143	No	3
LILRB4	LILRB4__Inflammation	-0.00669143	0.755874	0.813297	No	0.00690111	0.734167	0.901649	No	0.0122493	0.540887	0.716632	No	-0.00165422	0.934116	0.974119	No	0.014572	0.469415	0.789642	No	0.0176338	0.372511	0.599283	No	0.00596815	0.76337	0.93597	No	6
LILRB5	LILRB5__Cardiometabolic	0.042368	0.0802491	0.132444	No	0.040046	0.0804082	0.330275	No	0.00378586	0.866637	0.939759	No	0.0137966	0.541086	0.749528	No	0.0491426	0.0303654	0.220666	No	-0.00185723	0.933516	0.972325	No	0.00608689	0.784878	0.946557	No	3
LIPF	LIPF__Cardiometabolic_II	-0.0173109	0.478636	0.577191	No	-0.00857194	0.710802	0.888023	No	0.0188683	0.406419	0.608533	No	0.00936192	0.681138	0.849433	No	-0.0251097	0.273127	0.634763	No	0.0200141	0.372609	0.599283	No	0.000946382	0.966422	0.994444	No	4
LMOD1	LMOD1__Cardiometabolic_II	0.0848926	5.64549e-07	4.3533e-06	Yes	0.0361949	0.0239944	0.188871	No	0.0247607	0.117919	0.29227	No	0.0367798	0.0199314	0.108317	No	0.0396324	0.0126345	0.138085	No	0.0156815	0.316165	0.549233	No	0.0216269	0.167381	0.563719	No	5
LMOD1	LMOD1__Inflammation_II	0.0827381	8.99093e-06	4.85452e-05	Yes	0.0206033	0.244003	0.551978	No	0.0246226	0.157396	0.348757	No	0.0120216	0.490808	0.718129	No	0.0250356	0.153896	0.502606	No	0.0132791	0.440663	0.660667	No	0.0245442	0.154229	0.556406	No	5
LMOD1	LMOD1__Neurology_II	0.0610127	0.000405233	0.00138585	Yes	0.0114	0.483202	0.746217	No	0.0247326	0.124139	0.300461	No	0.0332226	0.0379825	0.155737	No	0.00950378	0.555417	0.831628	No	0.00974952	0.539478	0.739186	No	0.0235974	0.13805	0.536734	No	5
LMOD1	LMOD1__Oncology_II	0.0790215	2.07838e-05	0.000100166	Yes	0.0160832	0.358158	0.652393	No	0.0223731	0.196432	0.39343	No	0.0379461	0.0277913	0.13107	No	0.0140339	0.418737	0.754445	No	0.0241188	0.158556	0.373348	No	0.00477643	0.78061	0.944627	No	10
LPA	LPA__Inflammation_II	0.0588591	0.0237727	0.047138	No	0.0821487	0.000825575	0.0212203	Yes	0.0417846	0.084888	0.237071	No	0.0519986	0.0318235	0.140771	No	0.0601517	0.0135616	0.142602	No	0.0521295	0.0294467	0.141917	No	0.00526074	0.826474	0.957736	No	2
LPL	LPL__Cardiometabolic	-0.0358162	0.032663	0.0615982	No	-0.00322033	0.839049	0.942841	No	-0.0140913	0.366715	0.581273	No	-0.0015377	0.921617	0.968493	No	0.00145888	0.926024	0.963509	No	-0.00812259	0.598228	0.781865	No	-5.40664e-05	0.997206	0.997925	No	9
LPO	LPO__Neurology	-0.0728647	0.0009447	0.00288488	Yes	-0.0218699	0.295471	0.602224	No	-0.0242883	0.237278	0.446869	No	-0.00101101	0.960853	0.983586	No	-0.032257	0.119456	0.446914	No	-0.0236438	0.243964	0.475592	No	-0.00860565	0.672164	0.901402	No	7
LRFN2	LRFN2__Neurology_II	-0.091217	5.7594e-06	3.31703e-05	Yes	-0.0428435	0.0240851	0.188871	No	-0.0189306	0.313756	0.526008	No	-0.0246543	0.18756	0.416251	No	-0.0272465	0.14802	0.497461	No	-0.00755592	0.683917	0.83223	No	-0.0155772	0.401962	0.770984	No	8
LRG1	LRG1__Inflammation_II	0.0682066	0.00242326	0.00668685	Yes	0.0233758	0.270041	0.574873	No	0.0314247	0.133915	0.312919	No	0.0222591	0.286442	0.517014	No	0.0178846	0.394652	0.74367	No	0.0515299	0.0127587	0.0908156	No	-0.00940756	0.650178	0.889862	No	2
LRIG1	LRIG1__Oncology	-0.101385	1.11541e-08	1.23856e-07	Yes	-0.0168329	0.315645	0.612748	No	-0.0403055	0.0151387	0.0750448	No	-0.0388808	0.0185542	0.105546	No	-0.018504	0.265891	0.627648	No	-0.048	0.0033809	0.042086	Yes	-0.0158718	0.333839	0.725147	No	7
LRP1	LRP1__Oncology	-0.0745019	1.35213e-06	9.62441e-06	Yes	-0.00146557	0.920209	0.968347	No	-0.0340532	0.0180137	0.0838515	No	-0.0218364	0.129599	0.327656	No	0.00662274	0.648018	0.875501	No	-0.0463409	0.0011099	0.0205406	Yes	0.0024141	0.865512	0.969591	No	7
LRP11	LRP11__Cardiometabolic	-0.0889796	1.49535e-13	4.71714e-12	Yes	-0.0298577	0.00884557	0.110609	No	-0.0423361	0.000173943	0.00389409	Yes	-0.0330601	0.00326286	0.0348743	No	-0.0250575	0.0266669	0.210142	No	-0.0396741	0.000367289	0.00999603	Yes	-0.0202952	0.0692297	0.392826	No	7
LRPAP1	LRPAP1__Neurology	-0.00645052	0.624792	0.707927	No	-0.0194023	0.119956	0.397488	No	-0.0275454	0.0246966	0.101286	No	-0.0288196	0.0190117	0.106835	No	-0.0153603	0.214368	0.575547	No	-0.0188826	0.119082	0.317857	No	-0.0150316	0.215644	0.606734	No	9
LRRC25	LRRC25__Oncology	-0.00921301	0.701406	0.768391	No	-0.00967579	0.670223	0.864563	No	0.000486331	0.982657	0.994842	No	-0.00139522	0.950297	0.980604	No	-0.018919	0.401028	0.74908	No	-0.0139316	0.528407	0.728834	No	0.0196245	0.375182	0.7506	No	3
LRRN1	LRRN1__Inflammation	-0.0871345	1.25342e-09	1.6569e-08	Yes	-0.0169541	0.211279	0.512905	No	-0.0371129	0.00566398	0.0399066	No	-0.0432007	0.00119737	0.0195523	Yes	0.00236569	0.860354	0.938867	No	-0.0260582	0.0492202	0.193535	No	-0.0237274	0.0740598	0.403118	No	6
LRTM2	LRTM2__Neurology_II	-0.131444	1.33571e-14	6.39299e-13	Yes	-0.0342234	0.0336955	0.230344	No	-0.0479842	0.00273455	0.0256371	No	-0.0318926	0.0446817	0.172335	No	-0.0285639	0.0738194	0.34408	No	-0.0304007	0.0547613	0.208815	No	-0.0413904	0.0090006	0.146924	No	8
LTA	LTA__Inflammation	0.0411025	0.252762	0.346331	No	-0.0280881	0.411005	0.694853	No	0.0095311	0.774469	0.88329	No	0.0169505	0.613345	0.796373	No	-0.00616404	0.854976	0.938856	No	0.0183127	0.576859	0.764738	No	0.00417502	0.898753	0.976875	No	11
LTBP2	LTBP2__Cardiometabolic	0.142079	1.95489e-25	1.35669e-22	Yes	0.0727939	1.90641e-08	3.78013e-06	Yes	0.0652769	3.71867e-07	4.30126e-05	Yes	0.0881637	4.29962e-12	1.98929e-09	Yes	0.0663364	2.42422e-07	4.10223e-05	No	0.0505643	6.86458e-05	0.00366463	No	0.0447595	0.00043752	0.0467137	No	1
LTBP3	LTBP3__Oncology	-0.040594	0.00596046	0.0146168	Yes	-0.0115947	0.403773	0.68681	No	-0.0161933	0.23923	0.448718	No	0.00344492	0.801255	0.916167	No	-0.00138224	0.920064	0.961413	No	-0.0069134	0.610888	0.790964	No	-0.000638931	0.96257	0.994444	No	6
LTBR	LTBR__Inflammation	-0.0105682	0.409583	0.508954	No	0.00298925	0.805509	0.925849	No	-0.0121412	0.308939	0.524214	No	0.00400982	0.737387	0.881048	No	0.00933715	0.437728	0.76246	No	-0.0109502	0.352552	0.585338	No	-0.00553209	0.639332	0.88751	No	6
LUZP2	LUZP2__Oncology_II	-0.0274013	0.101592	0.162454	No	0.00934988	0.551281	0.79293	No	0.0082892	0.594605	0.760656	No	0.0035455	0.818678	0.921077	No	0.0250938	0.106616	0.425246	No	0.021675	0.1587	0.373348	No	-0.00294051	0.84872	0.969506	No	8
LY6D	LY6D__Inflammation	0.112776	1.62377e-08	1.72045e-07	Yes	0.0249615	0.185558	0.489646	No	0.0456152	0.0145375	0.0733746	No	0.0403795	0.0296207	0.136023	No	0.00644093	0.730425	0.900767	No	0.0359571	0.0510683	0.19967	No	0.027127	0.142005	0.544483	No	3
LY75	LY75__Inflammation	-0.0214571	0.308191	0.407011	No	0.00101609	0.959037	0.980668	No	0.0239867	0.220831	0.425122	No	0.00404457	0.83558	0.931554	No	0.0121829	0.534359	0.820953	No	0.0111169	0.565528	0.753505	No	0.0114016	0.556402	0.858095	No	3
LY9	LY9__Inflammation	0.0307274	0.155067	0.233949	No	-0.00413959	0.839591	0.942841	No	0.060173	0.00275211	0.0256371	Yes	-0.00546658	0.786129	0.908532	No	-0.00480473	0.812648	0.926833	No	0.0480415	0.0155293	0.101673	No	0.0154698	0.43707	0.801391	No	3
LYPD3	LYPD3__Oncology	0.00925487	0.668028	0.741234	No	-0.0290562	0.155012	0.443003	No	0.0126467	0.52967	0.709456	No	-0.0198193	0.324966	0.55773	No	-0.0329123	0.10424	0.420596	No	-0.00412623	0.835421	0.923956	No	0.0334059	0.0930412	0.439256	No	2
LYVE1	LYVE1__Inflammation_II	-0.0122209	0.49067	0.586101	No	-0.012287	0.463745	0.733118	No	0.00233927	0.887375	0.954788	No	0.00577955	0.726494	0.876085	No	-0.0042158	0.799815	0.922046	No	0.00866854	0.595066	0.7792	No	0.00436347	0.789387	0.947117	No	6
LYZL2	LYZL2__Oncology_II	-0.119768	2.61417e-06	1.66444e-05	Yes	-0.0410256	0.0887482	0.342512	No	-0.0143056	0.548085	0.722451	No	-0.0322445	0.175057	0.400296	No	-0.0321453	0.178848	0.537981	No	0.0106707	0.649972	0.815145	No	-0.0263483	0.263309	0.659699	No	7
M6PR	M6PR__Cardiometabolic_II	-0.087427	0.000506229	0.001685	Yes	-0.0123845	0.601291	0.822258	No	-0.0225627	0.335455	0.549505	No	-0.0538632	0.0210053	0.111706	No	0.000596339	0.97975	0.984711	No	-0.0359234	0.120429	0.320221	No	0.00590919	0.798716	0.952421	No	7
MAG	MAG__Neurology_II	0.01294	0.5272	0.619605	No	-0.00933719	0.630262	0.840954	No	0.0350353	0.0659644	0.196412	No	0.027131	0.155286	0.368439	No	-0.0274343	0.153516	0.502606	No	0.0426251	0.0234547	0.127667	No	0.0177213	0.347204	0.730803	No	4
MAMDC2	MAMDC2__Cardiometabolic_II	0.0554384	0.000681507	0.00220497	Yes	0.0439988	0.00423215	0.0660025	No	0.00927603	0.541891	0.717011	No	0.0313194	0.0388737	0.156071	No	0.0466591	0.00220707	0.0478658	Yes	0.0222	0.139148	0.344393	No	-0.00635181	0.672805	0.901402	No	4
MAN1A2	MAN1A2__Cardiometabolic_II	-0.0884187	5.0677e-09	6.1165e-08	Yes	-0.0288232	0.0420892	0.245462	No	-0.0119168	0.399394	0.603222	No	-0.0224943	0.107547	0.28762	No	-0.0229941	0.101935	0.416228	No	-0.00288515	0.836363	0.924175	No	-0.0119445	0.393101	0.764456	No	8
MAN2B2	MAN2B2__Cardiometabolic_II	-0.0542294	0.0244467	0.0483362	No	-0.0230212	0.312312	0.610549	No	-0.0440891	0.049498	0.160521	No	-0.0335312	0.135194	0.336566	No	-0.0105351	0.64094	0.873037	No	-0.0503226	0.0231368	0.127319	No	-0.0162764	0.463647	0.812836	No	7
MANEAL	MANEAL__Oncology_II	-0.0758473	0.000405372	0.00138585	Yes	-0.0179995	0.373766	0.663411	No	-0.0268552	0.179809	0.373616	No	-0.0368545	0.0646096	0.213519	No	-0.00296025	0.882767	0.946163	No	-0.00705587	0.721187	0.856293	No	-0.0289809	0.143331	0.545941	No	8
MANF	MANF__Inflammation	-0.000738091	0.96111	0.969492	No	0.00742295	0.601885	0.82226	No	0.000604753	0.965777	0.98784	No	-0.0178492	0.202713	0.427607	No	0.0143896	0.307499	0.667393	No	0.00666979	0.631634	0.805057	No	0.00258222	0.853057	0.969506	No	7
MANSC1	MANSC1__Oncology	-0.0696949	1.0037e-08	1.12349e-07	Yes	-0.025561	0.0264827	0.198692	No	-0.039753	0.000477361	0.00817997	No	-0.0346048	0.0022805	0.0275247	No	-0.0187467	0.100843	0.416159	No	-0.0297156	0.0082064	0.0687775	No	-0.0227011	0.0439311	0.326077	No	9
MAP1LC3A	MAP1LC3A__Neurology_II	-0.0253951	0.347899	0.446701	No	-0.0235676	0.357331	0.652257	No	-0.0174759	0.487891	0.672486	No	-0.0271622	0.2808	0.512829	No	0.00413757	0.870501	0.939957	No	-0.0160649	0.518381	0.722402	No	-0.0109817	0.659741	0.896885	No	8
MAP2K1	MAP2K1__Oncology_II	0.0402916	0.0230794	0.0461587	No	0.0702755	2.46005e-05	0.00131329	Yes	0.0196585	0.233582	0.442307	No	0.0390239	0.0176255	0.103662	No	0.0743522	6.66011e-06	0.000543779	Yes	0.00752727	0.644216	0.811677	No	0.015085	0.355757	0.740317	No	10
MAPT	MAPT__Neurology	0.00267994	0.896398	0.922313	No	0.0402177	0.0370988	0.235128	No	-0.0179751	0.348259	0.560493	No	0.0122334	0.520278	0.738015	No	0.0604921	0.00154229	0.0359529	Yes	-0.0233933	0.216215	0.452634	No	-0.000449285	0.981104	0.994444	No	6
MARCO	MARCO__Cardiometabolic	0.0289351	0.104857	0.166523	No	-0.0215925	0.200479	0.503191	No	0.000857337	0.958818	0.985464	No	0.000477892	0.977072	0.990134	No	-0.00847606	0.612154	0.854897	No	-0.0114375	0.485295	0.699471	No	0.0109	0.506735	0.831366	No	1
MARS1	MARS1__Inflammation_II	0.00668925	0.630115	0.709902	No	0.00515472	0.695288	0.876211	No	-0.0110778	0.390672	0.596717	No	-0.00818701	0.527846	0.7423	No	0.00722317	0.57972	0.84345	No	-0.0103464	0.417094	0.640968	No	-0.0021564	0.865858	0.969591	No	8
MATN2	MATN2__Inflammation	0.0700014	2.10695e-05	0.000101192	Yes	0.00204956	0.894951	0.964435	No	-0.0189784	0.21665	0.420575	No	0.0150205	0.325878	0.55773	No	-0.00625325	0.6844	0.883534	No	-0.0245322	0.105621	0.300216	No	-0.00278817	0.854444	0.969506	No	1
MATN3	MATN3__Neurology	-0.000814229	0.952912	0.964025	No	0.000104434	0.993557	0.996594	No	-0.0171423	0.181714	0.376054	No	0.00166999	0.895726	0.962963	No	-0.00588258	0.646309	0.875501	No	-0.0192809	0.128187	0.330101	No	0.000457992	0.971241	0.994444	No	1
MB	MB__Cardiometabolic	0.0409057	0.0960936	0.154552	No	0.0212326	0.360768	0.652862	No	0.054959	0.0162095	0.0792212	No	0.0340203	0.137086	0.339778	No	0.0185029	0.421683	0.757174	No	0.0688666	0.00227116	0.0312116	Yes	-0.00371828	0.869494	0.969591	No	5
MBL2	MBL2__Inflammation_II	0.0998853	3.09633e-05	0.000140908	Yes	0.0313763	0.166393	0.461908	No	0.0319831	0.152948	0.340362	No	0.0125848	0.573286	0.7703	No	0.0102773	0.647565	0.875501	No	0.0414213	0.0608147	0.223901	No	0.00275701	0.900903	0.978446	No	2
MCAM	MCAM__Cardiometabolic	-0.0659977	7.98223e-05	0.000322074	Yes	-0.0246254	0.119165	0.397488	No	-0.0424157	0.00652318	0.0441598	No	-0.046843	0.00259912	0.0295703	Yes	-0.00535439	0.732599	0.902261	No	-0.0262029	0.0890178	0.277656	No	-0.0322312	0.0367142	0.298007	No	7
MCFD2	MCFD2__Cardiometabolic	-0.0152581	0.429726	0.528308	No	-0.00950823	0.6039	0.822305	No	-0.0124146	0.490104	0.673693	No	-0.0271864	0.132269	0.331389	No	-0.000648115	0.971536	0.981436	No	-0.0326215	0.0660487	0.235322	No	0.0216335	0.223886	0.6178	No	9
MDGA1	MDGA1__Neurology	-0.087437	8.9055e-07	6.61007e-06	Yes	-0.00540537	0.746876	0.902709	No	-0.0386862	0.0198828	0.0890238	No	-0.0365028	0.0268437	0.128742	No	0.00407346	0.806173	0.925284	No	-0.0340938	0.0377248	0.164952	No	-0.021258	0.196188	0.588006	No	7
MDH1	MDH1__Inflammation_II	-0.0627974	0.000341002	0.00117447	Yes	-0.00441569	0.788778	0.918477	No	-0.0487211	0.0028274	0.0258186	Yes	-0.0283963	0.0802125	0.23943	No	0.0107293	0.511231	0.81555	No	-0.0408316	0.0112269	0.0856202	No	-0.0281433	0.0813737	0.415035	No	8
MDK	MDK__Oncology	-0.0200398	0.307119	0.406355	No	-0.015636	0.400456	0.68549	No	-0.0421616	0.0211781	0.0930227	No	-0.0301762	0.0994763	0.272334	No	-0.0150965	0.412957	0.754329	No	-0.0326303	0.0708097	0.244957	No	-0.039232	0.0301108	0.27678	No	1
MEGF10	MEGF10__Inflammation	-0.0887187	5.58277e-08	5.34406e-07	Yes	-0.0187553	0.227247	0.531904	No	-0.0567819	0.000197304	0.00418203	Yes	-0.032819	0.0318694	0.140771	No	-0.0168148	0.274739	0.635564	No	-0.0531229	0.000419357	0.0111936	Yes	-0.0266818	0.0774857	0.407387	No	7
MEGF11	MEGF11__Cardiometabolic_II	-0.0651304	0.000461513	0.00155477	Yes	-0.0156777	0.371413	0.662303	No	-0.0251908	0.146608	0.331961	No	-0.0303872	0.0788275	0.237853	No	-0.00451499	0.795087	0.919651	No	-0.0240136	0.161005	0.376225	No	-0.00584107	0.733661	0.923221	No	7
MEGF9	MEGF9__Cardiometabolic	-0.102912	6.62356e-13	1.91531e-11	Yes	-0.0311674	0.0211384	0.177819	No	-0.0298781	0.0259488	0.103474	No	-0.0511848	0.000118583	0.00382774	Yes	-0.0142732	0.287075	0.646852	No	-0.014968	0.258844	0.487484	No	-0.026989	0.0420001	0.318558	No	6
MELTF	MELTF__Cardiometabolic_II	-0.109423	6.81661e-09	8.15643e-08	Yes	-0.0252601	0.157709	0.448566	No	-0.0482948	0.00619713	0.0427941	No	-0.030655	0.0817475	0.241931	No	-0.0118462	0.503962	0.813344	No	-0.0383579	0.0277436	0.136602	No	-0.0341441	0.0505214	0.344014	No	7
MENT	MENT__Inflammation_II	-0.0122044	0.476678	0.575329	No	-0.00911501	0.571688	0.806406	No	0.0161246	0.311657	0.525317	No	-0.00745045	0.638961	0.815895	No	-0.0136655	0.392232	0.742725	No	0.0138396	0.37944	0.606633	No	0.0106261	0.500401	0.831366	No	4
MEPE	MEPE__Inflammation	-0.0228415	0.255409	0.349268	No	-0.0276898	0.145207	0.429289	No	0.00792769	0.671652	0.8174	No	0.0186615	0.318983	0.552055	No	-0.0375185	0.0463718	0.264873	No	0.012398	0.50181	0.711879	No	-0.006201	0.737463	0.923221	No	1
MERTK	MERTK__Inflammation	-0.0495078	0.00899969	0.0212081	Yes	-0.0219039	0.21993	0.524055	No	-0.0264327	0.134392	0.31298	No	-0.0138982	0.429558	0.661738	No	-0.0216698	0.220853	0.581271	No	-0.0250134	0.151408	0.361448	No	-0.0182252	0.296869	0.685614	No	6
MESD	MESD__Neurology	-0.0264423	0.0736128	0.123698	No	-0.0183438	0.189912	0.494064	No	-0.00345881	0.801574	0.901617	No	-0.0360161	0.00893071	0.0659353	No	-0.00578067	0.676932	0.88284	No	0.00736739	0.587686	0.773661	No	-0.00722968	0.595407	0.874524	No	6
MET	MET__Cardiometabolic	-0.0995081	6.15341e-15	3.41637e-13	Yes	-0.0349635	0.00380132	0.0599572	No	-0.0425516	0.000371449	0.00678383	Yes	-0.0256354	0.0313312	0.140283	No	-0.0331809	0.00558801	0.0895296	No	-0.0350735	0.00298474	0.0386866	No	-0.0281743	0.0173007	0.207012	No	6
METAP2	METAP2__Oncology	0.0138961	0.448546	0.547565	No	0.0384404	0.026366	0.198692	No	-0.0143869	0.399395	0.603222	No	0.0192807	0.258459	0.493557	No	0.045051	0.00864341	0.111084	No	0.00493282	0.769837	0.88704	No	-0.0219736	0.193067	0.583661	No	6
MFAP3	MFAP3__Cardiometabolic	-0.0245231	0.345483	0.444421	No	0.0181971	0.460257	0.732144	No	-0.00261029	0.914177	0.967133	No	0.0426718	0.0785567	0.237553	No	-0.000744187	0.975699	0.983989	No	-0.00656344	0.783811	0.89321	No	0.0118043	0.622246	0.880079	No	6
MFAP4	MFAP4__Inflammation_II	-0.033338	0.21094	0.299677	No	-0.0242213	0.334946	0.63425	No	-0.0471125	0.0570298	0.177483	No	-0.0373437	0.131421	0.32986	No	-0.0112334	0.651884	0.875501	No	-0.0230235	0.346658	0.580412	No	-0.0472167	0.0537617	0.350334	No	7
MFAP5	MFAP5__Cardiometabolic	0.0279854	0.196414	0.281344	No	-0.0140311	0.492733	0.75238	No	0.0118079	0.558041	0.731128	No	0.00231068	0.90871	0.966494	No	-0.0255255	0.207903	0.570296	No	0.0133129	0.503649	0.711879	No	-0.00751897	0.706113	0.912491	No	1
MFGE8	MFGE8__Neurology	-0.162609	4.65304e-15	2.69101e-13	Yes	-0.0584089	0.00297782	0.0497977	No	-0.0890715	4.57322e-06	0.000288529	Yes	-0.0791381	4.32881e-05	0.00193819	Yes	-0.0351662	0.0715008	0.340112	No	-0.0984617	2.81938e-07	5.97007e-05	Yes	-0.0366504	0.0572709	0.364048	No	7
MIA	MIA__Oncology	0.0375421	0.107332	0.16987	No	0.0158114	0.471309	0.738349	No	-0.0197948	0.362719	0.577356	No	0.0247982	0.251498	0.484832	No	0.00136588	0.949962	0.975107	No	-0.0209188	0.329769	0.563693	No	-0.0171341	0.42562	0.791172	No	1
MICB_MICA	MICB_MICA__Inflammation	0.000974032	0.970141	0.976472	No	0.0306277	0.212201	0.514023	No	-0.00255184	0.915972	0.968293	No	0.0101564	0.674551	0.84579	No	0.036508	0.133462	0.477434	No	0.00945818	0.691984	0.837535	No	-0.00676803	0.777259	0.942214	No	7
MIF	MIF__Neurology	0.000797162	0.956541	0.965733	No	0.0255091	0.0650489	0.300959	No	-0.0233528	0.086209	0.237889	No	0.00173615	0.898647	0.963283	No	0.0380686	0.00544816	0.0895296	No	-0.0223527	0.0963056	0.287467	No	-0.00843344	0.5313	0.849926	No	6
MILR1	MILR1__Inflammation	0.0111379	0.481001	0.578964	No	0.0270114	0.0711923	0.316182	No	0.0118649	0.419947	0.620752	No	0.00781483	0.596191	0.787358	No	0.0419422	0.00467774	0.0854304	No	0.0117863	0.417019	0.640968	No	0.0124078	0.394027	0.764456	No	6
MITD1	MITD1__Neurology	-0.00478325	0.858123	0.8975	No	-0.00224747	0.929132	0.972576	No	0.0677049	0.00651905	0.0441598	Yes	0.0156376	0.529955	0.743007	No	-0.0114621	0.647257	0.875501	No	0.0241554	0.326121	0.560272	No	0.0692223	0.00493272	0.120219	No	5
MME	MME__Oncology	-0.0255633	0.248167	0.340708	No	-0.00043849	0.98328	0.993299	No	-0.0413548	0.0447465	0.148584	No	-0.00835053	0.685354	0.851753	No	-0.0191474	0.355996	0.707342	No	-0.0480658	0.0181726	0.111609	No	-0.0106386	0.60193	0.875764	No	1
MMP1	MMP1__Inflammation	0.138629	2.98379e-08	3.02299e-07	Yes	0.048911	0.0389541	0.240303	No	0.0681798	0.00352047	0.0289137	No	0.0691777	0.00301974	0.0335312	No	0.030978	0.187253	0.551952	No	0.0889845	0.000113026	0.00506067	Yes	0.0248609	0.282632	0.677742	No	5
MMP10	MMP10__Inflammation	0.0626653	0.000795104	0.00250819	Yes	0.0598432	0.00067527	0.019942	Yes	-0.0165762	0.341341	0.55413	No	0.0288425	0.0966787	0.26625	No	0.0698483	6.1714e-05	0.00317256	Yes	-0.0357682	0.0374088	0.164315	No	0.00556344	0.746813	0.924689	No	1
MMP12	MMP12__Oncology	0.215552	3.4465e-23	1.19594e-20	Yes	0.156764	3.37587e-14	4.68571e-11	Yes	0.143778	1.73656e-12	1.20517e-09	Yes	0.148599	3.0632e-13	4.25173e-10	Yes	0.137203	2.382e-11	1.65311e-08	Yes	0.14078	2.66836e-12	3.70368e-09	Yes	0.0770446	0.000143715	0.022164	No	5
MMP3	MMP3__Neurology	-0.0438151	0.0158473	0.0339446	Yes	-0.00719382	0.675893	0.867845	No	-0.0134678	0.426014	0.622428	No	0.00106557	0.949898	0.980604	No	0.00273412	0.872652	0.939957	No	-0.0210247	0.208158	0.44587	No	-0.00534745	0.749389	0.926227	No	3
MMP7	MMP7__Cardiometabolic	0.10606	0.00121969	0.00363289	Yes	0.0534306	0.0882641	0.342512	No	0.0838383	0.00611436	0.0426469	No	0.0655337	0.0329568	0.144303	No	0.0460938	0.136496	0.483308	No	0.045654	0.131776	0.335607	No	0.111558	0.000214058	0.0281397	Yes	1
MMP8	MMP8__Neurology	0.134998	4.03912e-08	4.03331e-07	Yes	0.0737756	0.00148863	0.0299452	No	0.0861448	0.000170939	0.00389029	No	0.0934645	4.31958e-05	0.00193819	Yes	0.0592145	0.0101382	0.12453	No	0.0692272	0.00224576	0.0312116	No	0.066938	0.00318219	0.100384	No	5
MOCS2	MOCS2__Inflammation_II	-0.016651	0.198745	0.283805	No	-0.0119654	0.327965	0.627884	No	-0.0160423	0.182812	0.376473	No	-0.0333584	0.00560097	0.0506982	No	-0.00821419	0.498094	0.808601	No	-0.0172064	0.14811	0.357524	No	-0.00596612	0.616535	0.877818	No	8
MOG	MOG__Oncology	0.00377294	0.8848	0.916774	No	0.0165316	0.501202	0.758635	No	-0.0557397	0.0214092	0.0934465	No	-0.0124771	0.606361	0.791749	No	0.00428593	0.860402	0.938867	No	-0.026045	0.276577	0.509372	No	-0.0611021	0.0107583	0.165143	No	1
MRC1	MRC1__Inflammation_II	0.0362024	0.0461044	0.0833241	No	-0.00473731	0.781441	0.916081	No	0.0172706	0.30691	0.522689	No	0.0307197	0.0678867	0.219468	No	0.00433478	0.797887	0.920587	No	0.0345265	0.0384671	0.165988	No	-0.00286645	0.863871	0.969591	No	6
MSLN	MSLN__Oncology	-0.060318	0.00820399	0.0194985	Yes	-0.00411567	0.849385	0.948468	No	-0.00834458	0.694816	0.829877	No	0.0115585	0.588206	0.782021	No	-0.0240282	0.26343	0.625027	No	-0.0123781	0.555748	0.748466	No	0.0175685	0.403693	0.772437	No	6
MSMB	MSMB__Cardiometabolic	0.0554212	0.0142846	0.0310767	No	0.02585	0.226255	0.531373	No	0.0567577	0.00699211	0.0453422	Yes	0.0282574	0.179343	0.4049	No	0.0192127	0.364225	0.717084	No	0.0584133	0.0049365	0.0507546	No	0.0324225	0.119581	0.504151	No	3
MSR1	MSR1__Neurology	0.0826523	1.78393e-07	1.50981e-06	Yes	0.0293352	0.050968	0.26809	No	0.0365503	0.0133202	0.070032	No	0.0468565	0.00153104	0.0226073	No	0.0306177	0.0397932	0.251822	No	0.02912	0.0457046	0.183878	No	0.0236359	0.10583	0.478771	No	1
MSRA	MSRA__Oncology	0.0297133	0.154555	0.23343	No	0.00258554	0.895729	0.964525	No	-0.00891966	0.646962	0.801771	No	-0.0157456	0.417877	0.650239	No	0.00219872	0.910506	0.955973	No	-0.0268524	0.162327	0.376225	No	0.0262821	0.172242	0.563719	No	5
MST1	MST1__Inflammation_II	0.0638846	0.00470707	0.0118301	Yes	0.00258162	0.903674	0.965242	No	0.0294865	0.16136	0.354379	No	0.000613922	0.976696	0.990134	No	-0.00976281	0.644259	0.875501	No	0.031636	0.128184	0.330101	No	0.000342536	0.986876	0.994444	No	2
MSTN	MSTN__Cardiometabolic	-0.00504575	0.828217	0.87353	No	-0.0222575	0.311462	0.610549	No	0.0104731	0.628806	0.788422	No	-0.00614521	0.776619	0.90356	No	-0.0224735	0.302569	0.666613	No	-0.020684	0.333712	0.568335	No	0.0400067	0.0618313	0.37807	No	7
MXRA8	MXRA8__Inflammation_II	0.0192792	0.162039	0.242099	No	0.00553399	0.67164	0.865586	No	-0.00288934	0.821612	0.910319	No	-0.0140332	0.275272	0.508236	No	0.00734273	0.570375	0.838174	No	0.00797375	0.528772	0.728834	No	-0.00602188	0.63469	0.885913	No	4
MYBPC1	MYBPC1__Cardiometabolic_II	0.0255907	0.263094	0.357111	No	-0.0110629	0.608762	0.825158	No	0.0191268	0.369107	0.581615	No	-0.00786511	0.711888	0.866237	No	-0.00805052	0.707115	0.896201	No	0.0270793	0.197742	0.428852	No	-0.00698627	0.740133	0.923221	No	2
MYDGF	MYDGF__Cardiometabolic_II	-0.0283239	0.0821726	0.134813	No	0.0142295	0.354151	0.650214	No	-0.0071294	0.638466	0.797651	No	-0.0166154	0.272091	0.506929	No	0.0253796	0.0953667	0.403564	No	0.0180455	0.228332	0.465087	No	-0.0187423	0.211626	0.601887	No	8
MYH9	MYH9__Cardiometabolic_II	0.0410365	0.102617	0.163153	No	0.0291125	0.221909	0.524055	No	0.0457618	0.0507616	0.164099	No	0.026978	0.250349	0.483961	No	0.014412	0.541875	0.823722	No	0.0136785	0.554587	0.748073	No	0.0508126	0.0282772	0.264862	No	5
MYL3	MYL3__Cardiometabolic_II	0.0558068	0.0182481	0.0381451	No	0.0102172	0.647414	0.851476	No	0.0305152	0.165491	0.359655	No	0.000626628	0.977294	0.990134	No	0.01738	0.432507	0.761072	No	0.0308329	0.155979	0.368585	No	0.0133594	0.539404	0.852536	No	5
MYOC	MYOC__Neurology	-0.00936774	0.664588	0.739119	No	-0.0440147	0.0310473	0.21875	No	0.0128115	0.524098	0.704209	No	0.00387517	0.847309	0.938599	No	-0.046191	0.0224235	0.192612	No	-0.0135671	0.4945	0.705526	No	0.0199333	0.316391	0.711751	No	1
MYOM3	MYOM3__Inflammation_II	0.0167381	0.486374	0.582474	No	-0.00610589	0.787998	0.918477	No	-0.0217199	0.331103	0.544516	No	-0.0253798	0.256491	0.493088	No	-0.0190838	0.39634	0.74367	No	-0.0167041	0.449378	0.665675	No	-0.0152901	0.489155	0.827997	No	2
MZB1	MZB1__Inflammation	0.087217	6.10089e-05	0.000257387	Yes	0.0363722	0.0765674	0.325909	No	0.0569136	0.00501009	0.0358454	No	0.0132674	0.51207	0.735008	No	0.0375931	0.0647572	0.32332	No	0.0336347	0.0931453	0.282901	No	0.0473951	0.0182033	0.212321	No	3
NAAA	NAAA__Neurology	-0.0300117	0.163026	0.243051	No	-0.00133843	0.947529	0.980668	No	-0.00134151	0.946625	0.979422	No	-0.0213656	0.286246	0.517014	No	-0.000742666	0.970615	0.981436	No	-0.0169424	0.391832	0.618156	No	0.0207049	0.296272	0.685376	No	7
NADK	NADK__Cardiometabolic	0.0536761	0.00439189	0.0111852	Yes	0.0259251	0.145758	0.429289	No	0.0137354	0.434022	0.62949	No	0.036921	0.0354494	0.151394	No	0.0291782	0.0984354	0.411531	No	-0.00937213	0.588761	0.773661	No	0.0274779	0.113401	0.494972	No	5
NAGPA	NAGPA__Inflammation_II	-0.0525062	0.000917137	0.00281634	Yes	-0.0370869	0.0128674	0.135302	No	-0.0222438	0.129895	0.306646	No	-0.0494235	0.000752904	0.014929	Yes	-0.032375	0.02856	0.210142	No	-0.020267	0.162261	0.376225	No	-0.0110488	0.446914	0.807705	No	8
NBL1	NBL1__Oncology	0.019197	0.254181	0.347932	No	0.0228077	0.151645	0.435783	No	0.00858613	0.584561	0.754763	No	0.00708484	0.65137	0.82869	No	0.0225138	0.153513	0.502606	No	-0.0142056	0.359401	0.590354	No	0.0116645	0.452561	0.809237	No	2
NCAM1	NCAM1__Cardiometabolic	-0.0623005	3.26397e-07	2.61872e-06	Yes	-0.00726404	0.527846	0.777761	No	-0.0341677	0.00269319	0.0256037	No	-0.0124854	0.270759	0.505732	No	0.00163808	0.885818	0.947604	No	-0.0180259	0.109129	0.30489	No	-0.0272987	0.0154034	0.197745	No	6
NCAM2	NCAM2__Neurology	-0.0507025	0.000237423	0.000855955	Yes	-0.0255259	0.0496684	0.267417	No	-0.0451496	0.000437665	0.0076725	Yes	-0.0295345	0.0211351	0.111967	No	-0.0164792	0.201298	0.559922	No	-0.0426152	0.000777936	0.015879	Yes	-0.0172743	0.174574	0.563719	No	6
NCAN	NCAN__Neurology	0.0761664	0.00471328	0.0118301	Yes	0.0191721	0.451853	0.727212	No	0.0200544	0.424024	0.621904	No	0.0126874	0.613254	0.796373	No	-0.0131296	0.603205	0.854316	No	0.0193031	0.435909	0.657654	No	0.00412591	0.86796	0.969591	No	1
NCR3LG1	NCR3LG1__Oncology_II	-0.101238	7.66797e-11	1.45772e-09	Yes	-0.0484849	0.000872475	0.0220181	No	-0.0244651	0.0931061	0.252702	No	-0.047602	0.00091388	0.0158558	No	-0.0363027	0.0119901	0.134212	No	-0.00474391	0.741658	0.865788	No	-0.0348892	0.0154575	0.197745	No	8
NCS1	NCS1__Oncology	-0.0582229	1.30772e-06	9.40473e-06	Yes	-0.0216292	0.0582674	0.288018	No	-0.0275371	0.0142308	0.072353	No	-0.0252715	0.0246752	0.123198	No	-0.0156523	0.167034	0.51927	No	-0.0302735	0.00633509	0.0592774	No	-0.0131858	0.235613	0.6277	No	9
NDRG1	NDRG1__Neurology	0.0178562	0.361824	0.461168	No	0.0165899	0.365792	0.657667	No	0.00608164	0.73883	0.861591	No	0.0315094	0.0812911	0.241182	No	0.0119077	0.512528	0.81555	No	-0.00549085	0.760437	0.879572	No	0.0279683	0.121204	0.505779	No	6
NDST1	NDST1__Oncology_II	-0.0407431	0.0401898	0.07418	No	-0.0247443	0.184466	0.488623	No	-0.00620325	0.737142	0.861591	No	-0.00742944	0.686066	0.851753	No	-0.0145578	0.431094	0.761072	No	0.0158416	0.385486	0.612191	No	-0.0210924	0.248901	0.639884	No	8
NECTIN1	NECTIN1__Inflammation_II	-0.094577	9.92346e-06	5.2773e-05	Yes	-0.0230457	0.254696	0.562031	No	-0.0371078	0.0636694	0.192954	No	-0.0223648	0.262499	0.49707	No	-0.0104689	0.602378	0.854316	No	-0.025735	0.193469	0.420604	No	-0.0302175	0.126945	0.512208	No	8
NECTIN2	NECTIN2__Cardiometabolic	-0.0121886	0.257868	0.351248	No	-0.00735627	0.47028	0.738349	No	-0.00970034	0.333303	0.546837	No	-0.00861791	0.390821	0.61854	No	-0.00439441	0.663413	0.878244	No	-0.005508	0.577847	0.765267	No	-0.00261224	0.792223	0.947935	No	1
NECTIN4	NECTIN4__Oncology	0.110622	8.50444e-09	9.77082e-08	Yes	0.089408	9.20112e-07	0.000127712	Yes	0.0905197	4.49979e-07	4.80439e-05	Yes	0.119227	2.67656e-11	9.28767e-09	Yes	0.0653758	0.000302747	0.0107747	No	0.105867	2.11059e-09	9.76501e-07	Yes	0.0419026	0.0185115	0.214117	No	3
NEFL	NEFL__Neurology	0.137648	1.38998e-17	1.60774e-15	Yes	0.0936516	8.98793e-10	3.11881e-07	Yes	0.0708046	2.90671e-06	0.000195676	Yes	0.0853711	1.50517e-08	2.08918e-06	Yes	0.0900287	2.84842e-09	1.0573e-06	Yes	0.0352195	0.0187361	0.113289	No	0.0712897	1.94603e-06	0.00135054	Yes	1
NELL1	NELL1__Oncology	-0.114398	4.40863e-11	8.61855e-10	Yes	-0.0266544	0.105019	0.377399	No	-0.0603509	0.000207428	0.00429716	Yes	-0.041024	0.01129	0.0753798	No	-0.0126142	0.439273	0.76246	No	-0.0581943	0.000290082	0.00895139	Yes	-0.0231068	0.151616	0.553138	No	6
NELL2	NELL2__Inflammation	0.103423	1.4492e-06	1.01836e-05	Yes	0.0303115	0.133551	0.412849	No	0.0274875	0.170455	0.365203	No	0.0129277	0.516066	0.73577	No	0.0268896	0.179372	0.537981	No	0.0261874	0.185824	0.408754	No	-0.0056535	0.775677	0.941772	No	1
NEO1	NEO1__Neurology_II	-0.0378258	0.0427983	0.0779581	No	-0.0147956	0.396904	0.682655	No	-0.0132219	0.447302	0.640717	No	-0.0008519	0.960535	0.983586	No	-0.00538658	0.755716	0.911868	No	-0.00217784	0.899138	0.959265	No	-0.0118373	0.491549	0.827997	No	8
NFASC	NFASC__Inflammation	-0.07776	0.000150727	0.000566963	Yes	-0.0200825	0.298806	0.603593	No	-0.061997	0.0011825	0.0141255	Yes	-0.0353259	0.0635052	0.21138	No	-0.0201178	0.293736	0.656531	No	-0.0353141	0.0615706	0.226085	No	-0.0575008	0.00236715	0.0912668	No	7
NGFR	NGFR__Cardiometabolic_II	-0.00174676	0.93325	0.952464	No	0.0194693	0.320785	0.618403	No	0.00415609	0.830528	0.912004	No	0.0308554	0.110159	0.292913	No	0.0145555	0.454009	0.775111	No	0.0406116	0.034039	0.154905	No	-0.0337465	0.0787353	0.407778	No	3
NHLRC3	NHLRC3__Inflammation_II	-0.104463	4.63638e-08	4.59664e-07	Yes	-0.020303	0.261915	0.562753	No	-0.0293616	0.0991263	0.261573	No	-0.0401568	0.0242673	0.123198	No	-0.0213099	0.234546	0.59499	No	-0.0319773	0.069025	0.24072	No	-0.0129953	0.460865	0.812426	No	7
NID1	NID1__Cardiometabolic	0.0257689	0.0479032	0.0864625	No	0.0111942	0.362206	0.653541	No	0.00742093	0.540848	0.716632	No	0.00543388	0.65356	0.829955	No	0.0123285	0.311389	0.671129	No	-0.000813099	0.945888	0.974813	No	0.01009	0.400527	0.770984	No	1
NID2	NID2__Neurology	0.0171299	0.367953	0.466836	No	-0.0229656	0.202694	0.503469	No	-0.00386315	0.827314	0.912004	No	0.00482239	0.786054	0.908532	No	-0.0140253	0.432627	0.761072	No	-0.0156221	0.371601	0.599283	No	0.00124113	0.943525	0.993637	No	1
NIT1	NIT1__Cardiometabolic_II	0.0697341	0.00462032	0.01166	No	0.0559384	0.0163079	0.153866	No	0.0546331	0.0171244	0.0819611	No	0.0450373	0.0497745	0.183747	No	0.0645703	0.00514085	0.0859699	No	0.0396791	0.0797047	0.258422	No	0.0306054	0.177157	0.567198	No	5
NIT2	NIT2__Cardiometabolic_II	-0.019954	0.338125	0.436981	No	0.0217909	0.268608	0.5727	No	0.0147528	0.446506	0.640717	No	0.01022	0.598336	0.78944	No	0.0402745	0.03897	0.251583	No	0.0036468	0.848732	0.931257	No	0.0290931	0.128851	0.515402	No	8
NLGN1	NLGN1__Neurology_II	-0.0250995	0.307401	0.406355	No	-0.0141345	0.544192	0.788453	No	-0.0250048	0.27525	0.487928	No	-0.000631218	0.978055	0.990183	No	-0.00467353	0.83969	0.933886	No	-0.0106198	0.638937	0.806956	No	-0.0136449	0.547336	0.852536	No	8
NME3	NME3__Inflammation	-0.000761592	0.956688	0.965733	No	-0.00375451	0.774405	0.915541	No	0.0175233	0.179355	0.373616	No	-0.00716666	0.578554	0.77289	No	-0.00482235	0.710306	0.897072	No	0.00863254	0.502826	0.711879	No	0.0161543	0.210758	0.601887	No	6
NOMO1	NOMO1__Neurology	-0.0947541	2.89577e-11	6.08988e-10	Yes	-0.0269824	0.0463904	0.25756	No	-0.0625991	2.54343e-06	0.000195676	Yes	-0.0381172	0.00426276	0.0426744	No	-0.0140367	0.29608	0.660706	No	-0.0514896	9.03483e-05	0.00433702	Yes	-0.0367313	0.00536348	0.123222	No	7
NOS1	NOS1__Neurology	-0.011495	0.41641	0.516072	No	0.00144298	0.914007	0.967508	No	-0.00128369	0.922385	0.968298	No	-0.0100837	0.44388	0.677039	No	0.00881921	0.50544	0.813344	No	-0.0138862	0.28562	0.514549	No	0.017585	0.177351	0.567198	No	9
NOTCH1	NOTCH1__Cardiometabolic	-0.0751281	2.66521e-09	3.30295e-08	Yes	-0.0240689	0.0438009	0.251468	No	-0.0235018	0.0464243	0.153057	No	-0.0303533	0.00982798	0.0692448	No	-0.00935051	0.429641	0.761072	No	-0.0183202	0.116028	0.314998	No	-0.00712559	0.541784	0.852536	No	6
NOTCH2	NOTCH2__Cardiometabolic_II	0.0217889	0.355933	0.455331	No	0.0239697	0.283359	0.587895	No	0.0353979	0.10729	0.272728	No	-0.0111592	0.612253	0.796373	No	0.0370675	0.094206	0.402332	No	0.0362363	0.0950708	0.286866	No	0.00504573	0.816537	0.956814	No	8
NOTCH3	NOTCH3__Cardiometabolic	-0.0386626	0.00136316	0.00401713	Yes	0.00617621	0.588934	0.816622	No	-0.0201467	0.073176	0.211161	No	0.000334251	0.976318	0.990134	No	0.0151182	0.181893	0.54294	No	-0.0212887	0.0551973	0.209901	No	-0.00445736	0.688728	0.905364	No	3
NPC2	NPC2__Cardiometabolic_II	-0.0156012	0.471825	0.570962	No	-0.0060663	0.766885	0.913639	No	-6.06133e-05	0.997606	0.999079	No	-0.00138182	0.945343	0.978128	No	-0.0214857	0.28944	0.65007	No	-0.00702482	0.724549	0.857265	No	-0.000506354	0.979779	0.994444	No	2
NPDC1	NPDC1__Cardiometabolic	-0.0528611	0.0288614	0.0554842	No	-0.0192464	0.400954	0.68549	No	-0.0556886	0.0134072	0.0702231	No	-0.0309715	0.170246	0.394493	No	-0.0248929	0.272937	0.634763	No	-0.0579349	0.00913996	0.0731731	No	-0.0192728	0.387231	0.760032	No	9
NPPC	NPPC__Inflammation	-0.0628861	0.00486459	0.0121659	Yes	0.00351964	0.86722	0.95658	No	-0.044513	0.0323699	0.12176	No	-0.0291267	0.159998	0.376966	No	0.0103319	0.620446	0.860319	No	-0.0467664	0.0227528	0.126324	No	-0.0285898	0.164897	0.563719	No	9
NPTN	NPTN__Oncology	-0.109641	5.26683e-10	7.8606e-09	Yes	-0.0400467	0.0162295	0.153866	No	-0.0583291	0.000409017	0.00737292	Yes	-0.0680786	3.25905e-05	0.00166786	Yes	-0.020193	0.221957	0.581271	No	-0.0462257	0.00458568	0.0489609	No	-0.0307603	0.0599259	0.372729	No	6
NPTX1	NPTX1__Neurology	-0.13579	6.40251e-18	9.8741e-16	Yes	-0.0488533	0.00103152	0.0238625	No	-0.0797503	6.46477e-08	1.20285e-05	Yes	-0.0576194	8.44805e-05	0.00300664	No	-0.0302885	0.0403231	0.253251	No	-0.070673	1.25466e-06	0.000174147	Yes	-0.0441751	0.00255143	0.0931943	No	7
NPTX2	NPTX2__Cardiometabolic_II	-0.150681	9.05772e-18	1.25721e-15	Yes	-0.0703922	2.3601e-05	0.00131033	Yes	-0.0666124	5.32249e-05	0.00167901	Yes	-0.0501368	0.00227064	0.0275247	No	-0.071321	1.55439e-05	0.00102737	Yes	-0.05521	0.000702209	0.0154709	No	-0.0407608	0.0125562	0.177837	No	7
NPTXR	NPTXR__Cardiometabolic	0.116641	2.4623e-06	1.57496e-05	Yes	0.0621811	0.00780932	0.101302	No	0.0312556	0.176234	0.372192	No	0.0308945	0.180289	0.405576	No	0.0557796	0.0160608	0.158102	No	0.0134997	0.554177	0.748073	No	0.0179256	0.43291	0.796332	No	1
NPY	NPY__Oncology	-0.0854776	1.08612e-05	5.75393e-05	Yes	-0.0279923	0.12882	0.408689	No	-0.0170154	0.348297	0.560493	No	-0.0196976	0.278078	0.510375	No	-0.0272523	0.135882	0.482612	No	-0.025636	0.152338	0.362684	No	0.0044222	0.805353	0.954769	No	6
NRCAM	NRCAM__Cardiometabolic	0.0191939	0.444676	0.543797	No	0.0043795	0.853338	0.950588	No	-0.00775734	0.739926	0.861591	No	-0.0310526	0.183451	0.410151	No	0.00841967	0.719869	0.897072	No	-0.00788032	0.73269	0.861108	No	-0.0157472	0.495579	0.831366	No	1
NRGN	NRGN__Inflammation_II	-0.0690108	9.32393e-05	0.00036976	Yes	-0.00644563	0.696929	0.876211	No	-0.0409063	0.0129244	0.0682782	No	-0.0373181	0.0220408	0.115881	No	0.0114017	0.487055	0.79627	No	-0.0419876	0.00975452	0.0773673	No	-0.019941	0.220788	0.612977	No	8
NRP1	NRP1__Cardiometabolic	-0.0150186	0.380296	0.479865	No	-0.0149287	0.355872	0.652257	No	-0.00212338	0.894	0.958202	No	-0.0140032	0.379426	0.610247	No	-0.000988761	0.95082	0.975107	No	-0.0103215	0.511865	0.71837	No	0.0134787	0.392422	0.764456	No	6
NRP2	NRP2__Neurology	-0.00799475	0.476062	0.575087	No	-0.0165512	0.11835	0.396677	No	-0.013236	0.204957	0.403518	No	-0.00902929	0.387267	0.615018	No	-0.00662518	0.528388	0.820535	No	-0.00727462	0.480528	0.694041	No	-0.0102603	0.320645	0.714317	No	3
NRXN3	NRXN3__Neurology_II	-0.109794	7.4436e-07	5.55469e-06	Yes	-0.0515575	0.0141858	0.139848	No	-0.0535079	0.00985064	0.0569695	No	-0.0510831	0.0136133	0.0858874	No	-0.0426623	0.0406824	0.254012	No	-0.0423772	0.0385074	0.165988	No	-0.0430016	0.0360131	0.294037	No	7
NSFL1C	NSFL1C__Neurology	0.0472853	0.00181445	0.00515022	Yes	0.0339577	0.0173566	0.156791	No	0.02461	0.0811799	0.228555	No	0.0249589	0.075984	0.23489	No	0.0416995	0.00318949	0.0635675	No	-0.00327417	0.81437	0.912305	No	0.0331339	0.017584	0.208604	No	6
NT5C	NT5C__Cardiometabolic_II	0.0302318	0.140389	0.2153	No	0.0581357	0.00260461	0.0451417	Yes	0.00776459	0.684387	0.823162	No	0.010145	0.594363	0.78713	No	0.0743579	0.000100847	0.00482677	Yes	0.0198547	0.292416	0.519473	No	0.00510537	0.786979	0.946557	No	5
NT5C1A	NT5C1A__Neurology_II	0.0888763	9.47144e-06	5.07582e-05	Yes	0.0362499	0.0545147	0.278406	No	0.0635815	0.000655117	0.00987247	Yes	0.0594507	0.00135403	0.02123	Yes	0.0274918	0.141346	0.489248	No	0.0569768	0.00199882	0.0293285	Yes	0.0414172	0.0249374	0.248675	No	10
NT5E	NT5E__Oncology	-0.100477	5.02648e-08	4.9132e-07	Yes	-0.00274415	0.875272	0.956951	No	-0.042536	0.0137188	0.0707872	No	-0.013119	0.446261	0.677848	No	0.000566146	0.973946	0.983155	No	-0.0475176	0.00526806	0.0533728	No	-0.00970367	0.569985	0.863689	No	7
NTRK2	NTRK2__Cardiometabolic	-0.106937	1.79262e-10	3.07181e-09	Yes	-0.0251213	0.112825	0.391501	No	-0.0441071	0.00490831	0.0356148	No	-0.0431506	0.00568326	0.0508927	No	-0.00569102	0.7171	0.897072	No	-0.0371219	0.0165236	0.105206	No	-0.0277839	0.0733589	0.400875	No	7
NTRK3	NTRK3__Neurology	-0.104605	3.85408e-14	1.70416e-12	Yes	-0.0378208	0.00371876	0.0593292	No	-0.0448413	0.000533311	0.00862011	No	-0.0496006	0.000110768	0.00366062	Yes	-0.0219288	0.0899903	0.389117	No	-0.0338113	0.00822268	0.0687775	No	-0.0269485	0.0356023	0.292402	No	7
NUCB2	NUCB2__Oncology	-0.0159919	0.225312	0.315893	No	-0.0238958	0.0563578	0.282606	No	-0.00870923	0.478269	0.667844	No	-0.0170824	0.166253	0.387832	No	-0.019294	0.120257	0.448699	No	-0.0118993	0.326481	0.560272	No	0.00288128	0.812522	0.955333	No	9
NUDC	NUDC__Inflammation	0.0746725	7.1531e-05	0.000295491	Yes	0.0200948	0.259632	0.562753	No	0.00790672	0.652263	0.804548	No	0.0454357	0.00961194	0.06877	No	0.0165779	0.348189	0.699401	No	0.0100307	0.562614	0.75232	No	-0.00594514	0.731969	0.923221	No	5
NUDT5	NUDT5__Neurology	-0.0335553	0.0257141	0.0504112	No	-0.0158456	0.261623	0.562753	No	-0.0286867	0.0405355	0.138579	No	-0.0220476	0.112845	0.29834	No	0.000775768	0.955797	0.976911	No	-0.0280807	0.0423191	0.174818	No	-0.00871462	0.529643	0.849877	No	6
NXPH1	NXPH1__Neurology	-0.0559516	0.000482701	0.00161833	Yes	-0.0111364	0.461074	0.732144	No	-0.0235966	0.114585	0.28605	No	-0.0149908	0.314112	0.54549	No	-0.00361342	0.809336	0.925284	No	-0.0227272	0.123707	0.324595	No	-0.0122653	0.407408	0.772437	No	9
NXPH3	NXPH3__Inflammation_II	0.0112207	0.684234	0.752549	No	0.00305505	0.906801	0.966626	No	0.00166547	0.948346	0.979422	No	0.0011193	0.965314	0.985913	No	0.00692282	0.789322	0.918951	No	-0.000250497	0.992136	0.993196	No	0.0089936	0.72358	0.922226	No	8
OBP2B	OBP2B__Neurology	-0.048992	0.0564789	0.0991059	No	-0.0193238	0.426881	0.709771	No	-0.0454879	0.0571912	0.177587	No	-0.0263795	0.270929	0.505732	No	-0.00994298	0.680054	0.883	No	-0.0356687	0.131062	0.335018	No	-0.0129125	0.585497	0.867102	No	9
OCLN	OCLN__Neurology_II	-0.0249242	0.264459	0.358116	No	0.0177684	0.399241	0.684977	No	0.00106467	0.959194	0.985464	No	0.0068039	0.743352	0.883367	No	0.030016	0.150768	0.502606	No	0.0255194	0.214085	0.450729	No	-0.0152857	0.457592	0.812426	No	8
OGFR	OGFR__Oncology	0.0389209	0.0584202	0.101613	No	0.0591115	0.00231752	0.0423252	Yes	0.0206317	0.28151	0.495229	No	0.018932	0.322598	0.555268	No	0.0605931	0.00163619	0.03723	Yes	0.0114896	0.543809	0.74292	No	0.0196716	0.299285	0.688901	No	5
OGN	OGN__Neurology	-0.0155874	0.347311	0.446359	No	-0.0384102	0.0144956	0.14169	No	-0.00466919	0.762448	0.876058	No	-0.0369818	0.0168959	0.101233	No	-0.0336883	0.0305686	0.220986	No	-0.00410739	0.787711	0.894716	No	0.002387	0.875883	0.969874	No	1
OLFM4	OLFM4__Inflammation_II	0.0510634	0.0313659	0.0595466	No	0.0422531	0.0587241	0.288018	No	0.00446314	0.839762	0.91851	No	0.0323179	0.142431	0.348347	No	0.0386617	0.0810012	0.365032	No	0.00435549	0.8417	0.925736	No	0.00490487	0.822237	0.957495	No	2
OLR1	OLR1__Cardiometabolic	-0.0585467	1.19136e-05	6.19327e-05	Yes	0.0119213	0.345881	0.643542	No	-0.0258792	0.0379345	0.135217	No	-0.0228344	0.066891	0.217792	No	0.0197733	0.114557	0.43924	No	-0.021595	0.0794528	0.258268	No	-0.00529702	0.667687	0.900632	No	6
OMD	OMD__Inflammation	0.0089176	0.66277	0.738302	No	-0.00145363	0.940135	0.978132	No	-0.0181394	0.341105	0.55413	No	-0.0199048	0.296446	0.528878	No	0.00123619	0.948621	0.975106	No	-0.0348058	0.0640827	0.232237	No	0.0097476	0.605124	0.876695	No	1
OMG	OMG__Oncology	-0.0158189	0.560715	0.651819	No	0.0279181	0.277166	0.582007	No	-0.034086	0.178137	0.372192	No	0.0180408	0.475965	0.705118	No	0.00919122	0.718291	0.897072	No	-0.0443203	0.0762662	0.255694	No	-0.0123261	0.62265	0.880079	No	7
OMP	OMP__Neurology_II	0.0495504	0.0458293	0.0829349	No	0.0403617	0.0848613	0.341817	No	0.0174543	0.450225	0.641495	No	0.0181653	0.430634	0.662661	No	0.0410307	0.0771567	0.354614	No	0.00524831	0.818147	0.914171	No	0.0221618	0.332844	0.725147	No	8
ORM1	ORM1__Inflammation_II	0.0420507	0.0781695	0.129784	No	0.00105878	0.962403	0.980668	No	0.0184326	0.407146	0.608965	No	-0.0101907	0.645176	0.822318	No	0.00403646	0.856144	0.938856	No	0.0507107	0.0208281	0.118672	No	-0.0190751	0.385783	0.759528	No	2
OSCAR	OSCAR__Inflammation	0.0233163	0.0907052	0.146399	No	0.0190341	0.142925	0.424798	No	0.00528916	0.680361	0.823162	No	-0.000873022	0.945636	0.978128	No	0.0226964	0.0779491	0.354732	No	-0.00567288	0.654408	0.818309	No	0.0183077	0.149295	0.55259	No	3
OSMR	OSMR__Cardiometabolic	-0.00101816	0.941101	0.958363	No	-0.0203937	0.117417	0.396531	No	0.00940216	0.463525	0.655165	No	-0.0159345	0.214436	0.440292	No	-0.00733604	0.570058	0.838174	No	0.0114892	0.364316	0.593357	No	0.00500431	0.693246	0.907639	No	3
OXCT1	OXCT1__Cardiometabolic_II	-0.0170504	0.481524	0.578964	No	0.00471301	0.836831	0.941281	No	-0.0248768	0.269544	0.483089	No	-0.0523603	0.0201434	0.108604	No	0.0373324	0.0996724	0.412971	No	-0.0017404	0.937676	0.974197	No	-0.0159062	0.475419	0.815599	No	8
OXT	OXT__Neurology	0.0827341	2.10734e-06	1.37971e-05	Yes	0.00667686	0.685836	0.875524	No	0.0346038	0.0334895	0.124295	No	0.0146975	0.366087	0.602731	No	0.00265117	0.871287	0.939957	No	0.0289044	0.0721546	0.247474	No	0.0306782	0.0567925	0.364048	No	1
P4HB	P4HB__Oncology	-0.025452	0.0129014	0.0284624	No	-0.0105545	0.27611	0.580667	No	-0.0218997	0.0218071	0.0945882	No	-0.0154004	0.106716	0.286466	No	-0.00398198	0.678645	0.882906	No	-0.0151028	0.109169	0.30489	No	-0.00929202	0.325346	0.721971	No	6
PADI2	PADI2__Inflammation	0.0322089	0.184361	0.267746	No	-0.00380001	0.868366	0.95658	No	0.0259778	0.249958	0.460746	No	0.000709703	0.974922	0.990134	No	-0.00946025	0.677219	0.88284	No	-0.0105006	0.637633	0.806956	No	0.0465165	0.03727	0.299021	No	6
PAG1	PAG1__Cardiometabolic	-0.0257281	0.180874	0.265103	No	0.026423	0.145419	0.429289	No	-0.0156352	0.382826	0.592884	No	0.0273315	0.12618	0.322543	No	0.0257074	0.153037	0.502606	No	-0.0416543	0.0184922	0.112789	No	0.0281565	0.112046	0.494972	No	6
PALM	PALM__Oncology_II	-0.0826475	1.83526e-07	1.53672e-06	Yes	-0.0267365	0.0699214	0.313067	No	-0.015979	0.280676	0.494389	No	-0.0169613	0.24354	0.476103	No	-0.0202014	0.167229	0.51927	No	-0.00418234	0.774924	0.89113	No	-0.0184901	0.207036	0.595749	No	8
PALM2	PALM2__Neurology_II	0.129169	1.4053e-12	3.68029e-11	Yes	0.0736967	1.95717e-05	0.00118111	Yes	0.0737256	1.52291e-05	0.000631361	Yes	0.0835796	8.7788e-07	8.12332e-05	Yes	0.0695385	4.84296e-05	0.0025854	No	0.0566529	0.00077248	0.015879	Yes	0.0527992	0.00176159	0.084273	No	5
PAM	PAM__Cardiometabolic	-0.116751	1.14778e-14	5.68972e-13	Yes	-0.0321862	0.0249255	0.193255	No	-0.0450764	0.00147172	0.0162123	No	-0.0368173	0.00920008	0.0668571	No	-0.0229834	0.106303	0.425246	No	-0.0288248	0.0396403	0.168357	No	-0.0323822	0.0209971	0.226632	No	6
PAMR1	PAMR1__Neurology	0.021525	0.129919	0.201707	No	-0.0207508	0.121127	0.3984	No	-0.0112665	0.394582	0.599213	No	-0.00548201	0.677805	0.847562	No	-0.0186831	0.15921	0.509558	No	-0.0149097	0.253868	0.486026	No	0.0028822	0.825789	0.957736	No	1
PAPPA	PAPPA__Inflammation	0.0484767	0.066075	0.112259	No	0.00708671	0.776634	0.915541	No	-0.00243518	0.921021	0.968298	No	0.0518352	0.0349437	0.149697	No	0.0264014	0.286214	0.646852	No	0.000605502	0.980076	0.986514	No	0.00881132	0.716941	0.917156	No	1
PARK7	PARK7__Neurology	-0.00803656	0.573673	0.662996	No	0.0139798	0.296571	0.602696	No	-0.0101031	0.447295	0.640717	No	0.0049093	0.709912	0.866237	No	0.0203804	0.124694	0.454537	No	-0.0105738	0.420569	0.64374	No	-0.00736531	0.575526	0.86498	No	6
PAXX	PAXX__Inflammation_II	0.00922959	0.537551	0.628577	No	-0.0090155	0.522702	0.776444	No	-0.00112363	0.935652	0.975721	No	-0.0170615	0.219591	0.447566	No	-0.00361082	0.796199	0.92017	No	0.00998062	0.467909	0.680774	No	-0.00746671	0.587519	0.867528	No	4
PBXIP1	PBXIP1__Oncology_II	0.00896153	0.593593	0.681452	No	-0.0167345	0.28909	0.595711	No	0.0344639	0.0272486	0.107142	No	0.0157222	0.312001	0.54549	No	-0.0212189	0.17503	0.533938	No	0.0276043	0.0733774	0.25024	No	0.0133011	0.389536	0.760984	No	4
PCBD1	PCBD1__Inflammation_II	0.0633947	0.000154089	0.000578041	Yes	0.0281012	0.0767265	0.325909	No	0.0158164	0.311294	0.525317	No	0.00899026	0.565554	0.765972	No	0.0334281	0.0335577	0.232891	No	0.0087029	0.57276	0.760757	No	0.020078	0.193298	0.583661	No	10
PCDH1	PCDH1__Inflammation	-0.0646192	1.5835e-05	7.91349e-05	Yes	-0.0257079	0.0678911	0.309573	No	-0.0351932	0.0117294	0.0638448	No	-0.0415895	0.00269446	0.0304058	Yes	-0.0180977	0.194895	0.55929	No	-0.0344615	0.0124199	0.0899915	No	-0.02334	0.0912913	0.436575	No	7
PCDH12	PCDH12__Neurology_II	-0.0220094	0.348262	0.446754	No	0.0112412	0.612663	0.828827	No	0.0114315	0.600519	0.765759	No	0.00322497	0.882806	0.957293	No	0.0245506	0.264574	0.625602	No	-0.00140883	0.947914	0.975319	No	0.0317645	0.141177	0.544314	No	8
PCDH17	PCDH17__Cardiometabolic	-0.10871	7.82683e-13	2.17273e-11	Yes	-0.0125315	0.383201	0.674538	No	-0.0589418	3.29826e-05	0.0011445	Yes	-0.0408751	0.00386492	0.0400336	No	-0.000627996	0.964832	0.979654	No	-0.0515321	0.000237263	0.00803221	Yes	-0.0301764	0.0319241	0.281165	No	7
PCDH7	PCDH7__Oncology_II	-0.100451	3.29484e-11	6.62789e-10	Yes	-0.0496593	0.0004452	0.0156896	Yes	-0.0304814	0.0314848	0.119402	No	-0.0233615	0.0940223	0.262054	No	-0.0427554	0.00229778	0.0490665	No	-0.0175186	0.210823	0.447098	No	-0.0249499	0.0753214	0.404962	No	8
PCDH9	PCDH9__Oncology_II	-0.114963	5.90237e-14	2.27569e-12	Yes	-0.0112144	0.436374	0.71679	No	-0.0441988	0.00206991	0.0217654	No	-0.0250303	0.0778541	0.236288	No	-0.00285261	0.841707	0.93538	No	-0.0287723	0.0424473	0.174827	No	-0.0399223	0.00493695	0.120219	No	7
PCDHB15	PCDHB15__Oncology_II	-0.0330877	0.102175	0.162636	No	-0.00710825	0.709586	0.887302	No	0.0225373	0.23146	0.438935	No	0.00440343	0.814924	0.921077	No	-0.0109777	0.56187	0.835879	No	0.043693	0.0187727	0.113289	No	-0.0142004	0.446349	0.807705	No	4
PCOLCE	PCOLCE__Cardiometabolic	0.028536	0.0314319	0.0595466	No	-0.00526016	0.674671	0.867845	No	-0.00270675	0.826352	0.912004	No	0.0111043	0.368692	0.602731	No	-0.00566577	0.648554	0.875501	No	0.00838567	0.491377	0.703125	No	-0.00611823	0.616013	0.877818	No	1
PCSK9	PCSK9__Cardiometabolic	-0.0130489	0.509446	0.602822	No	0.0016892	0.928116	0.972245	No	-0.000868958	0.962335	0.985909	No	-0.00619992	0.73676	0.881048	No	0.00392253	0.83259	0.931169	No	0.0131481	0.469291	0.682069	No	-0.0157069	0.38808	0.760032	No	1
PDCD1LG2	PDCD1LG2__Oncology	-0.0130021	0.590264	0.678779	No	0.00354436	0.876729	0.956951	No	0.0103826	0.644242	0.801146	No	-0.00553047	0.805902	0.917631	No	-0.00158893	0.944091	0.972105	No	0.00412422	0.852687	0.932846	No	0.00412559	0.852851	0.969506	No	6
PDCD5	PDCD5__Neurology	0.0442768	0.00027067	0.000958394	Yes	0.0115652	0.311052	0.610549	No	-0.00136889	0.903888	0.961473	No	0.00505386	0.653211	0.829955	No	0.0137492	0.224334	0.582491	No	-0.0220519	0.0486902	0.193535	No	0.0231475	0.0388967	0.30502	No	10
PDCD6	PDCD6__Cardiometabolic	0.0344875	0.19367	0.278644	No	-0.00730509	0.770845	0.913806	No	-0.00929084	0.706876	0.837154	No	-0.00954025	0.699524	0.863825	No	0.00795448	0.748926	0.91185	No	-0.0353681	0.146931	0.355295	No	0.028249	0.247469	0.638452	No	5
PDGFA	PDGFA__Cardiometabolic	0.0219546	0.136247	0.20989	No	-0.0142939	0.303577	0.606225	No	0.0119818	0.382224	0.592767	No	-0.00719604	0.599104	0.789615	No	-0.00480805	0.727003	0.900767	No	0.00768635	0.570316	0.758963	No	0.00608939	0.653483	0.890996	No	6
PDGFRA	PDGFRA__Cardiometabolic	-0.07953	1.55887e-06	1.06587e-05	Yes	-0.0157987	0.314525	0.612748	No	-0.0364651	0.0182503	0.0838802	No	-0.00875567	0.57176	0.769741	No	0.00335215	0.829526	0.931169	No	-0.0325744	0.0327272	0.151418	No	-0.00863905	0.572028	0.864459	No	6
PDGFRB	PDGFRB__Cardiometabolic	-0.0364155	0.00613927	0.0149937	Yes	0.00170849	0.891495	0.963703	No	-0.0169152	0.171629	0.365932	No	-0.0243582	0.0482189	0.181232	No	0.000958151	0.938472	0.969399	No	-0.0139294	0.25437	0.486232	No	-0.00735685	0.547884	0.852536	No	6
PDIA3	PDIA3__Inflammation_II	-0.0143584	0.371967	0.470639	No	-0.0343732	0.0239922	0.188871	No	0.00138891	0.92599	0.970019	No	-0.0180739	0.228727	0.460774	No	-0.0307862	0.0414087	0.256007	No	0.00883289	0.549882	0.747538	No	0.000679599	0.963348	0.994444	No	4
PDIA4	PDIA4__Cardiometabolic_II	-0.0558865	0.00133164	0.00394097	Yes	-0.0126434	0.443356	0.724826	No	-0.00744964	0.64642	0.801771	No	-0.0141169	0.384944	0.614504	No	-0.00212778	0.896484	0.952401	No	0.004815	0.763989	0.88267	No	-0.0172002	0.2841	0.677742	No	8
PDLIM7	PDLIM7__Inflammation	0.17823	6.71443e-25	3.10654e-22	Yes	0.0819039	7.4266e-07	0.000114535	Yes	0.102957	2.44749e-10	1.13237e-07	Yes	0.0962115	3.34228e-09	6.83458e-07	Yes	0.0748576	5.0582e-06	0.000447325	No	0.0867076	6.96135e-08	2.41559e-05	Yes	0.0624194	0.000110917	0.0192441	No	5
PEAR1	PEAR1__Cardiometabolic	0.00918273	0.562222	0.653024	No	0.0185186	0.217192	0.520661	No	0.0112992	0.443403	0.637105	No	0.0332032	0.0246223	0.123198	No	0.0187537	0.207327	0.570296	No	0.0116301	0.424362	0.64798	No	0.0110092	0.450244	0.809237	No	3
PEBP1	PEBP1__Neurology	-0.0341292	0.0221465	0.0445498	No	0.00109872	0.937599	0.977018	No	-0.0185226	0.182471	0.37633	No	-0.0185293	0.180145	0.405576	No	0.0146588	0.291962	0.653618	No	-0.0155646	0.256627	0.487349	No	-0.00748038	0.586396	0.867102	No	6
PECAM1	PECAM1__Neurology	-0.0304104	0.0389614	0.0722973	No	-0.00944666	0.496811	0.754413	No	-0.00347079	0.800287	0.901617	No	-0.0161145	0.23927	0.47139	No	0.00454843	0.741355	0.907408	No	-0.0115965	0.391914	0.618156	No	0.00990696	0.465406	0.812836	No	6
PENK	PENK__Inflammation_II	-0.0424356	0.11109	0.17502	No	0.0150911	0.547115	0.790658	No	-0.0557339	0.0242365	0.101072	No	-0.0058092	0.813942	0.921077	No	-0.0013009	0.958233	0.97803	No	-0.0532831	0.029374	0.141917	No	-0.0335601	0.170102	0.563719	No	4
PEPD	PEPD__Inflammation_II	0.0377346	0.0548127	0.0970409	No	-0.00793354	0.668758	0.864231	No	0.0111209	0.543271	0.717605	No	0.0138865	0.447341	0.677848	No	-0.0196001	0.286235	0.646852	No	0.0151103	0.402854	0.629835	No	-0.00773091	0.669189	0.90111	No	2
PGA4	PGA4__Inflammation_II	0.042901	0.0647195	0.110357	No	0.0153834	0.480339	0.744928	No	0.0290935	0.178319	0.372192	No	0.0192907	0.369191	0.602731	No	0.00539723	0.802771	0.923918	No	0.0093263	0.662201	0.822388	No	0.0270512	0.20574	0.593695	No	2
PGF	PGF__Inflammation	0.129024	4.47776e-15	2.69101e-13	Yes	0.0441818	0.00465306	0.0717605	No	0.0874253	1.33383e-08	4.62838e-06	Yes	0.0720524	2.66575e-06	0.00021393	Yes	0.0449881	0.00364587	0.0702842	No	0.0705346	3.57553e-06	0.000413569	Yes	0.0560131	0.000243283	0.0281397	No	1
PGLYRP1	PGLYRP1__Cardiometabolic	0.0847336	0.00175245	0.00500493	Yes	-0.00400103	0.876168	0.956951	No	0.0278643	0.269168	0.483089	No	0.0456179	0.0704647	0.224324	No	-0.00972686	0.701396	0.892539	No	0.0261772	0.29377	0.520758	No	0.0180872	0.467522	0.812836	No	3
PGLYRP2	PGLYRP2__Inflammation_II	0.0305336	0.116048	0.182417	No	-0.00359986	0.844014	0.946277	No	0.014735	0.415545	0.617234	No	0.00408465	0.820738	0.922416	No	-0.0250577	0.166962	0.51927	No	0.0114149	0.523017	0.726674	No	-0.00525524	0.769099	0.936412	No	2
PHOSPHO1	PHOSPHO1__Neurology	0.0491667	0.0127341	0.02822	Yes	0.0207217	0.266768	0.569652	No	-0.000205582	0.991083	0.997907	No	0.00749589	0.683531	0.850889	No	0.0260643	0.158747	0.509558	No	-0.0116734	0.520426	0.723799	No	0.0113985	0.531108	0.849926	No	6
PHYKPL	PHYKPL__Inflammation_II	0.0565079	0.00564052	0.0139555	Yes	0.0651929	0.000745749	0.0206316	Yes	-0.000602565	0.974698	0.991121	No	0.00793941	0.677422	0.847562	No	0.0632019	0.000973353	0.0254908	Yes	0.00972984	0.60419	0.785221	No	-0.00738113	0.694462	0.907639	No	5
PI16	PI16__Inflammation_II	0.06723	0.000173021	0.000640408	Yes	0.0230991	0.172039	0.470059	No	0.0228678	0.170745	0.365203	No	0.0149513	0.370011	0.602731	No	0.0192907	0.24999	0.610629	No	0.0233741	0.156144	0.368585	No	0.0110648	0.502815	0.831366	No	4
PI3	PI3__Cardiometabolic	0.122593	1.49773e-08	1.59911e-07	Yes	0.0647635	0.0015776	0.0312816	No	0.0793303	8.5587e-05	0.00232931	Yes	0.0712959	0.000414406	0.0102381	No	0.0561392	0.0057184	0.0895296	No	0.0715695	0.000330961	0.00937497	Yes	0.0574589	0.00402759	0.111944	No	3
PIGR	PIGR__Neurology	-0.0102674	0.617674	0.700434	No	-0.0042382	0.827453	0.939088	No	-0.00196711	0.918165	0.968298	No	-0.00754246	0.693795	0.860579	No	-0.00545768	0.77706	0.917827	No	-0.00400172	0.832364	0.922044	No	-0.00780483	0.680298	0.903592	No	3
PIK3IP1	PIK3IP1__Neurology	-0.0436015	0.00182206	0.00516127	Yes	-0.028694	0.030189	0.214884	No	-0.0270025	0.0381858	0.135217	No	-0.04321	0.000912697	0.0158558	Yes	-0.0203654	0.120809	0.449554	No	-0.0282886	0.0278548	0.136616	No	-0.00564768	0.661436	0.898311	No	6
PILRA	PILRA__Neurology	0.0160844	0.214982	0.303604	No	0.00077516	0.949468	0.980668	No	2.48275e-05	0.99836	0.999079	No	0.0135983	0.259075	0.493557	No	0.00862848	0.476659	0.795928	No	0.00611403	0.608144	0.78962	No	-0.000918302	0.938736	0.993637	No	3
PILRB	PILRB__Cardiometabolic	0.00782615	0.654034	0.730972	No	0.0159483	0.333848	0.6339	No	-0.0104473	0.520316	0.701164	No	0.0158712	0.329219	0.560682	No	0.0209751	0.199613	0.559696	No	-0.00119443	0.940664	0.974197	No	-0.0134646	0.402116	0.770984	No	10
PKD1	PKD1__Cardiometabolic_II	-0.0239081	0.0554649	0.0976971	No	4.97618e-05	0.996614	0.997332	No	-0.00264252	0.820241	0.910068	No	-0.0224832	0.0514893	0.188071	No	0.00463171	0.690248	0.887097	No	0.00781411	0.496126	0.707004	No	-0.00751246	0.513602	0.832849	No	8
PLA2G15	PLA2G15__Oncology	-0.0972812	5.40226e-10	7.97695e-09	Yes	-0.0171311	0.247262	0.553896	No	-0.0331111	0.0242485	0.101072	No	-0.0409206	0.00498745	0.0467742	No	-0.0056937	0.6982	0.891421	No	-0.0363115	0.0122814	0.0899915	No	-0.0110403	0.447716	0.808101	No	7
PLA2G1B	PLA2G1B__Cardiometabolic	0.0480948	0.0269002	0.0521473	No	0.0298583	0.146321	0.429289	No	-0.0085813	0.671489	0.8174	No	0.0158956	0.432544	0.664862	No	0.02488	0.222006	0.581271	No	-0.00823985	0.680069	0.831099	No	-0.0158957	0.42703	0.791172	No	2
PLA2G7	PLA2G7__Neurology	-0.0296401	0.176147	0.258996	No	0.012437	0.547423	0.790658	No	-0.0275265	0.177049	0.372192	No	-0.0190874	0.348545	0.584276	No	0.0131979	0.519497	0.819251	No	-0.0207669	0.302359	0.531906	No	-0.0226099	0.262384	0.65857	No	3
PLAT	PLAT__Cardiometabolic	-0.0512165	0.000760407	0.00241521	Yes	-0.018422	0.200892	0.503223	No	-0.041889	0.00308982	0.0275927	Yes	-0.0252637	0.0749207	0.23264	No	-0.0215727	0.130694	0.468741	No	-0.0331563	0.0177742	0.110631	No	-0.0195136	0.16393	0.563719	No	1
PLAU	PLAU__Neurology	-0.0311246	0.0308224	0.0586048	No	0.00988643	0.467161	0.737679	No	-0.0143989	0.283404	0.496743	No	-0.0174704	0.192134	0.416648	No	0.0233839	0.0826459	0.370041	No	-0.0212965	0.108046	0.304813	No	0.00468286	0.724414	0.922226	No	6
PLAUR	PLAUR__Inflammation	-0.0256296	0.0451155	0.0819638	No	0.0103451	0.393035	0.679368	No	-0.0107298	0.367901	0.581463	No	-0.0234766	0.0489943	0.183299	No	0.0173393	0.148551	0.497718	No	-0.00582781	0.620309	0.797951	No	-0.0098052	0.405509	0.772437	No	6
PLG	PLG__Inflammation_II	0.0532532	0.00734981	0.0176803	Yes	-0.00360872	0.847168	0.947517	No	0.00844727	0.648313	0.802728	No	-0.00965417	0.600744	0.789615	No	-0.0151333	0.414838	0.754329	No	0.0066367	0.716689	0.85446	No	-0.00615474	0.736883	0.923221	No	2
PLIN3	PLIN3__Cardiometabolic	0.0507195	0.0122686	0.0274658	Yes	0.0164661	0.389263	0.677993	No	0.00458148	0.808179	0.905245	No	0.0292058	0.12122	0.313906	No	0.0196433	0.300003	0.664121	No	-0.00859699	0.6445	0.811677	No	0.00976446	0.600797	0.875764	No	5
PLPBP	PLPBP__Cardiometabolic	0.0221299	0.193028	0.278507	No	0.0384031	0.0171068	0.156791	No	-0.015853	0.316378	0.529076	No	0.0230146	0.147349	0.356025	No	0.0603146	0.000154332	0.00649129	Yes	-0.0250606	0.108582	0.30489	No	0.00342843	0.826584	0.957736	No	6
PLSCR3	PLSCR3__Neurology_II	0.0439931	0.0176037	0.0370773	No	0.0104772	0.549484	0.791988	No	0.0304271	0.0773279	0.220701	No	0.019321	0.262501	0.49707	No	0.0171575	0.322707	0.677999	No	0.0368335	0.0303846	0.144927	No	0.01445	0.396493	0.767549	No	10
PLTP	PLTP__Cardiometabolic	0.0560678	5.99087e-05	0.000253516	Yes	0.00602066	0.648065	0.851476	No	0.00917449	0.481098	0.668619	No	0.0157079	0.226598	0.458481	No	0.0023374	0.858091	0.938856	No	0.00764223	0.552314	0.748073	No	0.00705566	0.583845	0.867102	No	1
PLXDC1	PLXDC1__Oncology	-0.0922197	0.00020913	0.000763873	Yes	-0.0747812	0.00142561	0.0295335	Yes	-0.0452049	0.0513988	0.165526	No	-0.080886	0.000464032	0.0107346	Yes	-0.0595261	0.0105905	0.126721	No	-0.0267367	0.24356	0.475592	No	-0.0195676	0.394345	0.764456	No	9
PLXDC2	PLXDC2__Neurology_II	-0.00658169	0.771744	0.825254	No	-0.0161089	0.452763	0.727356	No	0.000561787	0.978735	0.99377	No	0.00488551	0.817224	0.921077	No	-0.0310914	0.143657	0.491123	No	0.0242811	0.243439	0.475592	No	-0.0126957	0.542447	0.852536	No	10
PLXNA4	PLXNA4__Inflammation	-0.140669	1.93035e-18	3.82761e-16	Yes	-0.0357522	0.0185697	0.161093	No	-0.0603065	6.34258e-05	0.00187309	Yes	-0.0473988	0.0015219	0.0226073	No	-0.0303943	0.0435207	0.260383	No	-0.0633305	2.08288e-05	0.00160613	Yes	-0.0253209	0.0902152	0.435628	No	7
PLXNB2	PLXNB2__Cardiometabolic	-0.012658	0.284561	0.37978	No	-0.00849731	0.446648	0.725185	No	-0.0192677	0.0798945	0.225961	No	-0.0275321	0.0122385	0.0797516	No	0.00190139	0.863599	0.939827	No	-0.0196189	0.0709457	0.244957	No	-0.00357948	0.742321	0.923888	No	7
PLXNB3	PLXNB3__Cardiometabolic	-0.0547171	7.74337e-05	0.000316112	Yes	-0.018089	0.165917	0.461908	No	-0.0426746	0.000932259	0.0125629	Yes	-0.0163239	0.204678	0.428422	No	-0.0187726	0.146811	0.497461	No	-0.0388709	0.00226476	0.0312116	Yes	-0.0159281	0.212182	0.601887	No	7
PMCH	PMCH__Cardiometabolic_II	-0.0194403	0.334186	0.434003	No	-0.0165911	0.383437	0.674538	No	0.0219078	0.242705	0.450346	No	0.00283119	0.880127	0.956629	No	-0.012124	0.520459	0.819251	No	-0.00263696	0.886754	0.953596	No	0.0452256	0.0146653	0.193861	No	8
PNLIP	PNLIP__Inflammation_II	0.0270279	0.232737	0.323363	No	0.00656228	0.758476	0.909123	No	0.0157729	0.454255	0.645349	No	-0.00389374	0.853143	0.941306	No	-0.00615157	0.771235	0.917827	No	0.00196171	0.924906	0.968883	No	0.0051172	0.806093	0.954769	No	2
PNLIPRP2	PNLIPRP2__Inflammation	0.0263755	0.322373	0.422525	No	0.00405521	0.87185	0.956951	No	-0.00939815	0.704964	0.836316	No	-0.00659165	0.790089	0.910365	No	0.00483755	0.846059	0.937566	No	-0.0135349	0.580639	0.766091	No	-0.0185387	0.450168	0.809237	No	1
PODXL	PODXL__Oncology	-0.0712502	0.000304345	0.00106406	Yes	-0.0264463	0.155115	0.443003	No	-0.0265077	0.149728	0.336282	No	-0.0410901	0.0248667	0.123216	No	-0.011239	0.542422	0.823722	No	-0.0169331	0.351659	0.585255	No	-0.0146347	0.421538	0.790667	No	6
PODXL2	PODXL2__Oncology	-0.0548594	0.00979799	0.0227418	Yes	0.0123876	0.536288	0.781485	No	-0.0322105	0.104234	0.268916	No	-0.0306642	0.120138	0.312855	No	0.0212163	0.285365	0.646852	No	-0.0265818	0.174383	0.394209	No	-0.0271131	0.166718	0.563719	No	7
POLR2F	POLR2F__Oncology	0.0525023	0.0180122	0.0377088	No	0.0324359	0.123279	0.401633	No	0.0503452	0.0148804	0.0748333	No	0.058614	0.00464729	0.0447947	Yes	0.0198781	0.340868	0.694259	No	0.0467377	0.0221127	0.123263	No	0.0276472	0.176685	0.567198	No	5
POMC	POMC__Cardiometabolic_II	-0.044141	0.0233525	0.046504	Yes	-0.0347296	0.0585789	0.288018	No	0.011809	0.514588	0.695471	No	-0.0093924	0.603928	0.791551	No	-0.0493572	0.0066619	0.0957906	No	0.0137346	0.442828	0.660667	No	0.00376696	0.833532	0.961976	No	4
PON1	PON1__Inflammation_II	0.0298358	0.188002	0.272387	No	0.0203189	0.342083	0.641637	No	-0.0124549	0.554847	0.727909	No	-0.00131115	0.950409	0.980604	No	0.00323767	0.878644	0.94393	No	-0.0108054	0.60386	0.785221	No	-0.0257945	0.216155	0.606734	No	2
PON3	PON3__Inflammation	0.0379931	0.108255	0.170942	No	-0.0164737	0.461546	0.732144	No	-0.0454761	0.0389189	0.13572	No	-0.0192601	0.382118	0.61269	No	-0.0275027	0.214813	0.575547	No	-0.0200217	0.357243	0.588899	No	-0.0651615	0.00275634	0.0954861	No	2
POSTN	POSTN__Cardiometabolic_II	0.134388	1.29242e-12	3.44977e-11	Yes	0.084709	2.25696e-06	0.000261054	Yes	0.0871603	8.64629e-07	8.57218e-05	Yes	0.114599	7.34424e-11	2.03876e-08	Yes	0.064471	0.00028943	0.0107747	No	0.089607	3.01084e-07	5.97007e-05	Yes	0.0418728	0.0171716	0.207012	No	4
PPBP	PPBP__Inflammation_II	0.0909772	1.14424e-05	5.97504e-05	Yes	0.0592066	0.00254176	0.0451417	No	0.0840914	1.32328e-05	0.000573972	Yes	0.032239	0.0955979	0.263797	No	0.038858	0.0458421	0.264873	No	0.0611231	0.00136228	0.0227812	Yes	0.0565753	0.00308931	0.0999366	No	2
PPCDC	PPCDC__Neurology	0.0512235	0.000841896	0.00263187	Yes	0.0357104	0.0134147	0.137923	No	0.0149454	0.29596	0.511783	No	0.0181137	0.203295	0.428019	No	0.0402243	0.00494546	0.0858037	No	0.00372035	0.7922	0.89688	No	0.0174547	0.217246	0.607939	No	5
PPIB	PPIB__Cardiometabolic	-0.0136068	0.494282	0.587744	No	-0.012106	0.518724	0.77335	No	-0.00630833	0.733384	0.860235	No	-0.022019	0.233382	0.466765	No	-0.0187955	0.312006	0.671418	No	-0.00902081	0.62183	0.799167	No	-0.00419309	0.818944	0.956814	No	7
PPP1R2	PPP1R2__Cardiometabolic	0.0444565	0.0094348	0.0221208	No	0.0253525	0.116169	0.396173	No	0.0120978	0.448212	0.64136	No	0.0225348	0.156571	0.369593	No	0.0292017	0.0678086	0.329085	No	-0.00321454	0.838283	0.924175	No	0.0215411	0.171989	0.563719	No	6
PPP3R1	PPP3R1__Neurology	-0.0347042	0.0203818	0.0415528	No	-0.00160009	0.910249	0.966626	No	-0.044581	0.001365	0.015157	Yes	-0.0387037	0.00559566	0.0506982	No	0.00392979	0.780028	0.917827	No	-0.0582118	2.24561e-05	0.00164048	Yes	0.000476224	0.972465	0.994444	No	6
PRAP1	PRAP1__Cardiometabolic_II	0.0213767	0.336975	0.436307	No	-0.0220171	0.294498	0.601881	No	0.0637361	0.00208872	0.021798	Yes	0.0250466	0.226064	0.458068	No	-0.040375	0.0524162	0.283872	No	0.0465264	0.0230229	0.127314	No	0.0409551	0.0457638	0.332566	No	4
PRCP	PRCP__Cardiometabolic	-0.120837	8.47085e-08	7.73523e-07	Yes	-0.0237145	0.266268	0.569461	No	-0.0436638	0.038188	0.135217	No	-0.0331981	0.114091	0.30049	No	-0.00861604	0.683678	0.883534	No	-0.036051	0.0831423	0.264682	No	-0.0251059	0.22842	0.622383	No	7
PRDX1	PRDX1__Neurology	0.00878604	0.650988	0.729458	No	0.00716385	0.696538	0.876211	No	-0.00621135	0.731249	0.858692	No	-0.00626387	0.729278	0.877917	No	0.0140597	0.440007	0.76246	No	-0.0205443	0.249875	0.481703	No	0.0252174	0.158616	0.562214	No	7
PRELP	PRELP__Inflammation	0.0463556	0.00568578	0.0140175	Yes	0.0110425	0.487506	0.750175	No	0.00909906	0.560201	0.731475	No	0.0252499	0.106909	0.286466	No	0.00761683	0.628973	0.865831	No	-0.00378537	0.806053	0.905179	No	0.0135781	0.379446	0.753576	No	1
PRG2	PRG2__Cardiometabolic_II	0.038706	0.0867971	0.141402	No	0.0238832	0.262382	0.562884	No	0.0593884	0.00477117	0.0355069	Yes	0.046584	0.0264127	0.127738	No	0.00372509	0.860084	0.938867	No	0.0572415	0.00589096	0.057746	No	0.0267423	0.199305	0.589827	No	2
PRG3	PRG3__Cardiometabolic_II	0.0113387	0.61169	0.696493	No	-0.00942814	0.65434	0.854397	No	0.0435457	0.0362916	0.131519	No	0.0245229	0.237103	0.469472	No	-0.0305318	0.143531	0.491123	No	0.0439315	0.032471	0.150735	No	0.0170854	0.406519	0.772437	No	2
PRKAR1A	PRKAR1A__Cardiometabolic	0.0292891	0.124517	0.194191	No	0.0286058	0.112576	0.391501	No	-0.00354584	0.841663	0.919722	No	0.01233	0.487889	0.716804	No	0.0282497	0.113833	0.43889	No	-0.0101501	0.562444	0.75232	No	0.0131705	0.453009	0.809237	No	6
PRKAR2A	PRKAR2A__Neurology_II	-0.0116239	0.562982	0.65336	No	0.00241825	0.898281	0.965027	No	0.0194256	0.298235	0.511783	No	-0.00221774	0.905282	0.965936	No	0.0187911	0.316229	0.673199	No	0.012717	0.490606	0.703125	No	0.0212943	0.248946	0.639884	No	5
PRL	PRL__Neurology	0.0392773	0.10675	0.169143	No	-0.0442321	0.0543631	0.278406	No	-0.00932917	0.680663	0.823162	No	-0.00951696	0.67456	0.84579	No	-0.0458686	0.044146	0.261857	No	-0.00955977	0.669324	0.827416	No	0.00171492	0.939052	0.993637	No	1
PRND	PRND__Neurology_II	0.00727155	0.742689	0.80347	No	-0.011006	0.598438	0.820386	No	-0.00292752	0.887043	0.954788	No	0.00477488	0.816692	0.921077	No	-0.00750173	0.717268	0.897072	No	0.0159749	0.432391	0.655911	No	-0.0172559	0.397199	0.767626	No	8
PROC	PROC__Cardiometabolic	0.00604443	0.725023	0.7899	No	0.0156903	0.333682	0.6339	No	-0.00154687	0.922952	0.968298	No	0.00946581	0.55391	0.759711	No	0.0161316	0.316033	0.673199	No	-0.010787	0.49458	0.705526	No	0.00606124	0.701585	0.911035	No	3
PROS1	PROS1__Inflammation_II	0.0439157	0.00377766	0.00976423	Yes	0.00118373	0.933992	0.975456	No	0.0206968	0.142928	0.328451	No	0.0113562	0.419916	0.651222	No	-0.0110211	0.436568	0.76246	No	0.0205909	0.13993	0.345593	No	0.00774693	0.579403	0.867102	No	4
PRRT3	PRRT3__Cardiometabolic_II	-0.0833783	7.35995e-06	4.10544e-05	Yes	-0.0181209	0.301566	0.60575	No	-0.0285138	0.0999795	0.262825	No	-0.0285831	0.0982293	0.269451	No	-0.0113382	0.514912	0.816463	No	-0.0128266	0.453377	0.667324	No	-0.020603	0.229582	0.622383	No	8
PRSS2	PRSS2__Cardiometabolic	0.04901	0.0286149	0.0550866	No	0.0211415	0.31703	0.612865	No	0.0171506	0.410955	0.612681	No	0.0219197	0.292398	0.523	No	0.00443003	0.832524	0.931169	No	0.00139482	0.946018	0.974813	No	0.0115253	0.576446	0.86498	No	2
PRSS22	PRSS22__Inflammation_II	-0.0709566	0.000493184	0.00164553	Yes	-0.0155693	0.419077	0.70592	No	-0.0392284	0.0391123	0.13572	No	-0.0211604	0.265577	0.499554	No	-0.00732973	0.701684	0.892539	No	-0.0283462	0.13177	0.335607	No	-0.0290084	0.123168	0.507292	No	4
PRSS27	PRSS27__Cardiometabolic	-0.0715711	2.32983e-07	1.90224e-06	Yes	-0.0215376	0.0988137	0.36284	No	-0.0416754	0.00124999	0.0143387	Yes	-0.034654	0.00701256	0.056179	No	-0.0132004	0.30745	0.667393	No	-0.0208535	0.102223	0.294979	No	-0.0391481	0.00217633	0.0912668	No	7
PRSS53	PRSS53__Neurology_II	-0.0519881	0.0155348	0.0333265	Yes	-0.0364426	0.0723104	0.317426	No	0.0171175	0.392111	0.597421	No	-0.0267571	0.180754	0.405965	No	-0.021676	0.281035	0.644866	No	0.0263964	0.181283	0.403608	No	0.00312616	0.874448	0.969627	No	4
PRSS8	PRSS8__Inflammation	-0.0635515	0.000438756	0.00149263	Yes	-0.000789764	0.962965	0.980668	No	-0.0288415	0.0870699	0.238369	No	0.00567609	0.734777	0.881048	No	0.0160005	0.342495	0.695004	No	-0.0385171	0.0205657	0.118656	No	-0.00696498	0.676268	0.902816	No	7
PRTG	PRTG__Oncology	-0.0275104	0.0188798	0.0389379	No	-0.0132473	0.229896	0.535395	No	-0.0223904	0.0401796	0.138043	No	-0.0211629	0.0514562	0.188071	No	-0.0144246	0.187298	0.551952	No	-0.0150983	0.16128	0.376225	No	-0.00620178	0.565761	0.8609	No	7
PRTN3	PRTN3__Cardiometabolic	0.0500758	0.0423608	0.0772862	No	-0.0133412	0.567552	0.804545	No	0.0193583	0.399209	0.603222	No	-0.00781777	0.733877	0.881048	No	-0.0206726	0.371378	0.724996	No	0.01399	0.537275	0.736895	No	0.000877142	0.969196	0.994444	No	5
PSAP	PSAP__Cardiometabolic_II	-0.00172621	0.944696	0.960614	No	-0.0117669	0.616952	0.833817	No	0.0241051	0.298354	0.511783	No	-0.0252784	0.275433	0.508236	No	-0.0255388	0.273529	0.634763	No	0.00581665	0.799473	0.902903	No	0.0228519	0.31892	0.71397	No	4
PSME1	PSME1__Neurology	0.000298799	0.988517	0.989943	No	-0.00607874	0.756812	0.907913	No	0.031251	0.105833	0.270527	No	-0.0175457	0.364267	0.601658	No	-0.0263194	0.176076	0.534478	No	0.0330309	0.0834318	0.264996	No	0.0116113	0.54379	0.852536	No	6
PSME2	PSME2__Neurology	0.0722346	0.00136246	0.00401713	Yes	0.0395533	0.0639278	0.299194	No	0.0342256	0.103626	0.268644	No	0.0401869	0.0560031	0.198083	No	0.0253851	0.230414	0.591455	No	0.0257615	0.214848	0.451145	No	0.0253499	0.22318	0.617079	No	5
PSMG3	PSMG3__Inflammation	-0.0280466	0.27478	0.36921	No	0.0311701	0.198069	0.501747	No	-0.0409248	0.0868094	0.238125	No	0.0420971	0.0775505	0.236107	No	0.0229949	0.338121	0.690668	No	-0.0298888	0.2053	0.441437	No	-0.030116	0.202779	0.589827	No	5
PTGDS	PTGDS__Cardiometabolic	0.0269286	0.127695	0.198477	No	0.00576403	0.729263	0.898949	No	0.00171033	0.917013	0.968298	No	0.00813748	0.619673	0.80159	No	-0.000863338	0.958312	0.97803	No	-0.0134107	0.407728	0.633979	No	0.00366003	0.821603	0.957495	No	2
PTGR1	PTGR1__Cardiometabolic_II	-0.00312236	0.894551	0.921564	No	-0.0653396	0.00318597	0.052025	No	0.048899	0.0256517	0.103363	No	-0.0373108	0.0876697	0.252985	No	-0.0548198	0.0125866	0.138085	No	0.0318241	0.141522	0.347053	No	0.053577	0.0134207	0.184945	No	5
PTH1R	PTH1R__Inflammation	-0.0452132	0.0102252	0.0235291	Yes	-0.0208448	0.208626	0.511553	No	4.57465e-06	0.999777	0.999777	No	0.000427985	0.979097	0.99034	No	-0.022458	0.171684	0.52628	No	0.00446763	0.782578	0.892561	No	-0.00140704	0.93088	0.993129	No	6
PTN	PTN__Cardiometabolic	-0.0323642	0.195166	0.280425	No	0.0341134	0.149031	0.431847	No	-0.00150651	0.948377	0.979422	No	0.0213479	0.359549	0.596773	No	0.0206843	0.377581	0.731784	No	-0.00223835	0.92241	0.966997	No	-0.0090655	0.693716	0.907639	No	1
PTP4A3	PTP4A3__Inflammation_II	-0.0664458	3.17437e-05	0.000143519	Yes	-0.0218925	0.146602	0.429289	No	-0.0425493	0.00433212	0.0332209	No	-0.035172	0.0180072	0.104142	No	-0.0138192	0.356219	0.707342	No	-0.0232572	0.115094	0.314998	No	-0.0430274	0.00354049	0.105795	No	8
PTPRB	PTPRB__Cardiometabolic_II	-0.0554812	0.011507	0.0259779	Yes	-0.00126844	0.951246	0.980668	No	0.00732952	0.720178	0.848563	No	-0.0197019	0.335026	0.569175	No	0.0113632	0.580549	0.843511	No	0.0199345	0.323704	0.559528	No	-0.000657481	0.97408	0.994444	No	8
PTPRC	PTPRC__Cardiometabolic_II	0.0124332	0.333784	0.434003	No	0.00194227	0.872212	0.956951	No	0.0277734	0.0204002	0.0905028	No	0.00277446	0.815592	0.921077	No	0.00311764	0.794556	0.919651	No	0.0194438	0.100374	0.294543	No	0.0242517	0.0406762	0.313658	No	8
PTPRF	PTPRF__Cardiometabolic	-0.0557606	1.45642e-06	1.01836e-05	Yes	-0.0244537	0.0250619	0.193255	No	-0.0426559	7.58842e-05	0.00214954	Yes	-0.0241354	0.0247891	0.123216	No	-0.0205321	0.0577419	0.3013	No	-0.0345126	0.00119733	0.020722	Yes	-0.0229652	0.0315394	0.281165	No	6
PTPRK	PTPRK__Oncology_II	-0.123137	2.76616e-08	2.83281e-07	Yes	0.0187147	0.371711	0.662303	No	-0.0165707	0.423658	0.621904	No	-0.0120442	0.559546	0.7629	No	0.0294096	0.15666	0.507438	No	-0.0219192	0.283792	0.514549	No	0.00276269	0.892798	0.974983	No	7
PTPRN2	PTPRN2__Neurology	-0.110858	1.03522e-10	1.84163e-09	Yes	-0.0389643	0.0162804	0.153866	No	-0.0360701	0.0247378	0.101286	No	-0.0432557	0.00677702	0.0553324	No	-0.0289331	0.0720192	0.340112	No	-0.0291958	0.0657484	0.235203	No	-0.0173495	0.275283	0.672983	No	6
PTPRR	PTPRR__Neurology_II	-0.0363201	0.0207053	0.0420776	Yes	-0.00578619	0.692695	0.876211	No	-0.0142628	0.328511	0.542826	No	0.00444563	0.758215	0.890593	No	-0.00824915	0.570543	0.838174	No	0.00842005	0.559319	0.750898	No	-0.0366003	0.0112073	0.169084	No	4
PTPRS	PTPRS__Cardiometabolic	-0.0629215	3.07809e-06	1.91587e-05	Yes	-0.0228407	0.0724495	0.317426	No	-0.0318673	0.0112823	0.0618964	No	-0.0262723	0.03593	0.15251	No	-0.0109381	0.385626	0.738275	No	-0.0180904	0.14549	0.353921	No	-0.0216881	0.0814121	0.415035	No	6
PTPRZ1	PTPRZ1__Cardiometabolic_II	-0.0679619	8.47819e-05	0.000338153	Yes	0.0138368	0.396433	0.682655	No	-0.0295944	0.0660837	0.196412	No	-0.0159055	0.32284	0.555268	No	0.00774171	0.633192	0.86817	No	-0.0195839	0.218357	0.454253	No	-0.0239894	0.132269	0.520084	No	7
PTS	PTS__Neurology	-0.0404655	0.0596683	0.103138	No	0.00294271	0.884571	0.960708	No	-0.0136683	0.494823	0.677332	No	-0.00515062	0.796561	0.914053	No	-0.00260518	0.896821	0.952401	No	-0.0133048	0.50088	0.711879	No	-0.0143126	0.470121	0.812836	No	7
PVALB	PVALB__Oncology	-0.0270075	0.172475	0.255218	No	-0.000434073	0.981415	0.992758	No	-0.0166356	0.366855	0.581273	No	-0.0148395	0.418823	0.650526	No	0.00206027	0.911205	0.955973	No	-0.00183327	0.91979	0.966529	No	-0.0229456	0.208181	0.597014	No	9
PVR	PVR__Neurology	-0.0787023	2.43599e-08	2.54222e-07	Yes	-0.0258974	0.0519924	0.270373	No	-0.0220701	0.0940015	0.253695	No	-0.0341279	0.00930965	0.067301	No	-0.0142531	0.28082	0.644866	No	-0.0217306	0.0949352	0.286866	No	-0.0124089	0.341382	0.725861	No	7
PYDC1	PYDC1__Cardiometabolic_II	0.00317879	0.851633	0.89415	No	0.0163275	0.309117	0.609524	No	0.00869685	0.58223	0.752861	No	0.00583948	0.712087	0.866237	No	0.0287337	0.0708694	0.340034	No	0.0148475	0.341622	0.575451	No	0.0101453	0.516432	0.83544	No	8
PZP	PZP__Inflammation_II	0.0545302	0.0214881	0.0434141	No	0.0581497	0.00944525	0.115033	No	0.0492613	0.0257255	0.103363	No	0.055944	0.0112692	0.0753798	No	0.0406275	0.0674964	0.329085	No	0.0545417	0.012377	0.0899915	No	0.0114658	0.599948	0.875764	No	2
QDPR	QDPR__Cardiometabolic	-0.0921215	3.32002e-05	0.000149204	Yes	0.00665765	0.750524	0.902709	No	-0.0283211	0.171329	0.365854	No	-0.0363605	0.0779684	0.236288	No	0.0278244	0.179844	0.537981	No	-0.0469702	0.0215009	0.12101	No	0.0161718	0.429674	0.794125	No	6
QPCT	QPCT__Cardiometabolic	-0.126303	9.22431e-17	7.53138e-15	Yes	-0.030786	0.0323139	0.225386	No	-0.0483583	0.000693803	0.0100312	No	-0.0336979	0.0173727	0.10261	No	-0.0232992	0.102268	0.416228	No	-0.0307799	0.0289558	0.14102	No	-0.0344633	0.014609	0.193861	No	7
QSOX1	QSOX1__Inflammation_II	-0.00394926	0.79271	0.841837	No	-0.00626079	0.657328	0.856686	No	0.00183721	0.895381	0.958203	No	0.0042362	0.76075	0.892579	No	-0.0220427	0.114904	0.439357	No	0.00422821	0.759427	0.87948	No	-0.00205908	0.881606	0.972498	No	4
RARRES2	RARRES2__Cardiometabolic	0.0252341	0.0979682	0.157384	No	-0.0180209	0.209453	0.511833	No	-0.00506679	0.721202	0.849049	No	0.00325755	0.817926	0.921077	No	-0.0261949	0.0656401	0.325387	No	-0.000336936	0.980828	0.986514	No	-0.00218708	0.87624	0.969874	No	1
RBFOX3	RBFOX3__Neurology_II	-0.0243531	0.195817	0.280779	No	0.0578072	0.00106855	0.0243139	Yes	0.0187319	0.285254	0.498028	No	0.0296004	0.0894719	0.256925	No	0.0621318	0.000387433	0.0123806	Yes	-0.0012585	0.942056	0.974197	No	0.0328465	0.0580974	0.364883	No	8
RBKS	RBKS__Neurology	-0.064501	0.000147548	0.000559553	Yes	0.0183576	0.253967	0.561315	No	-0.0160351	0.311859	0.525317	No	-0.0101751	0.521109	0.738061	No	0.0213986	0.179746	0.537981	No	-0.0358077	0.0221072	0.123263	No	0.0205593	0.189965	0.580808	No	7
RBP1	RBP1__Neurology_II	-0.018644	0.317906	0.417458	No	-0.0294481	0.0950759	0.352849	No	0.00257181	0.882435	0.953356	No	-0.00586624	0.735656	0.881048	No	-0.0166519	0.341127	0.694259	No	-0.000772259	0.964132	0.985431	No	0.000405732	0.98118	0.994444	No	5
REG1A	REG1A__Cardiometabolic	0.104917	3.32888e-07	2.65545e-06	Yes	0.0404053	0.0360104	0.233103	No	0.045186	0.0185695	0.0847845	No	0.0574972	0.00244092	0.028606	Yes	0.0138395	0.469035	0.789642	No	0.0458119	0.0156486	0.101973	No	0.0101355	0.593733	0.874524	No	2
REG1B	REG1B__Cardiometabolic	0.0780279	0.00022407	0.000812036	Yes	0.0338199	0.0899599	0.342512	No	0.03104	0.115259	0.287217	No	0.0532571	0.00668073	0.0553324	No	0.00364763	0.853668	0.938856	No	0.0310673	0.110466	0.306042	No	0.00710864	0.715526	0.91619	No	3
REG3A	REG3A__Cardiometabolic	0.11832	1.38073e-08	1.49723e-07	Yes	0.032141	0.100855	0.367419	No	0.0571924	0.00329874	0.0281414	No	0.0530117	0.00597605	0.0524984	No	0.00855099	0.659749	0.877886	No	0.0466816	0.0151962	0.100118	No	0.0299718	0.119863	0.504151	No	3
REG4	REG4__Inflammation	0.117636	1.35375e-07	1.18924e-06	Yes	0.0304243	0.147962	0.431199	No	0.0513042	0.0138618	0.0712487	No	0.0519053	0.0121605	0.0796168	No	0.016568	0.426776	0.759557	No	0.04672	0.0232073	0.127319	No	0.0187184	0.364418	0.744937	No	1
RELT	RELT__Neurology	-0.0400319	0.00013427	0.000511997	Yes	-0.0267101	0.00654957	0.090008	No	-0.0214337	0.0282875	0.110289	No	-0.0216643	0.0252613	0.123897	No	-0.0173519	0.0749704	0.348023	No	-0.0143528	0.137078	0.342819	No	-0.0112014	0.246894	0.638452	No	6
REN	REN__Cardiometabolic	-0.00888993	0.687564	0.755612	No	-0.0439447	0.0353086	0.230344	No	0.0258844	0.208177	0.406972	No	-0.0460713	0.0251549	0.123812	No	-0.043428	0.0358222	0.241365	No	0.0329361	0.104736	0.299123	No	0.0106869	0.599323	0.875764	No	2
RET	RET__Oncology	-0.0862412	8.27893e-06	4.57815e-05	Yes	-0.0453329	0.0124058	0.134367	No	-0.0240936	0.18229	0.37633	No	-0.0563602	0.00159079	0.0230001	Yes	-0.0372261	0.0384493	0.250736	No	-0.0287599	0.106984	0.302431	No	-0.0105984	0.553221	0.8579	No	7
RETN	RETN__Cardiometabolic	0.0648467	0.00322429	0.00860638	Yes	-0.00803363	0.700428	0.877431	No	0.019225	0.348491	0.560493	No	0.0218624	0.287779	0.517407	No	-0.0154299	0.455878	0.77639	No	0.0217885	0.281933	0.512875	No	0.00396899	0.844882	0.969506	No	3
RGMA	RGMA__Neurology	-0.0635001	1.79137e-06	1.20117e-05	Yes	-0.0261154	0.0381257	0.238434	No	-0.0532243	1.71644e-05	0.000680691	Yes	-0.0430069	0.000519669	0.0114492	Yes	-0.014946	0.231437	0.592684	No	-0.0567651	3.38821e-06	0.000413569	Yes	-0.0180948	0.140563	0.543458	No	7
RGMB	RGMB__Neurology	-0.085364	6.12914e-10	8.86172e-09	Yes	-0.0310285	0.017391	0.156791	No	-0.0516241	6.13605e-05	0.00185149	Yes	-0.0392725	0.00223711	0.0275247	No	-0.0259937	0.0444994	0.262831	No	-0.0410839	0.00125131	0.0211807	Yes	-0.0299221	0.0190826	0.218898	No	7
RHOC	RHOC__Neurology	0.123457	3.36774e-10	5.49933e-09	Yes	0.0765606	3.73568e-05	0.00185183	Yes	0.0818373	8.26689e-06	0.00039567	Yes	0.0736061	5.75274e-05	0.00234847	No	0.0705245	0.000128068	0.00573415	No	0.0305646	0.0926008	0.282483	No	0.0930259	2.94688e-07	0.000409026	Yes	5
RIDA	RIDA__Inflammation_II	-0.0599251	1.36252e-05	6.9785e-05	Yes	-0.0204853	0.114645	0.39584	No	-0.0356207	0.00546773	0.0387204	No	-0.0305454	0.0169208	0.101233	No	-0.0190082	0.139692	0.485859	No	-0.0255843	0.0435257	0.17786	No	-0.0287933	0.0232325	0.240647	No	8
RLN2	RLN2__Inflammation_II	-0.00979821	0.610878	0.69614	No	-0.0378899	0.0364762	0.233103	No	-0.00376029	0.833625	0.913238	No	-0.0106562	0.550839	0.75696	No	-0.0506024	0.00480534	0.0854594	No	0.00390566	0.825234	0.92002	No	-0.0116652	0.509996	0.831411	No	4
RNASE1	RNASE1__Inflammation_II	-0.00230385	0.930338	0.950191	No	0.0219242	0.378098	0.669388	No	-0.0300931	0.219868	0.424446	No	0.0012443	0.959541	0.983586	No	0.0140839	0.567933	0.838174	No	-0.0291874	0.228122	0.465087	No	-0.022022	0.364018	0.744937	No	4
RNASE10	RNASE10__Cardiometabolic_II	0.0302455	0.184359	0.267746	No	0.00122046	0.954771	0.980668	No	0.0123224	0.561199	0.73209	No	0.0124338	0.557637	0.761811	No	0.0204199	0.338326	0.690668	No	0.0064244	0.759061	0.87948	No	0.00993592	0.635713	0.885913	No	8
RNASE3	RNASE3__Cardiometabolic	0.0421404	0.0455478	0.082641	No	0.0333736	0.0918176	0.343691	No	0.0379349	0.0530854	0.168997	No	0.0555526	0.0043786	0.0431028	Yes	0.025095	0.200911	0.559922	No	0.0404812	0.0365477	0.162071	No	-0.00287207	0.88234	0.972498	No	1
RNASE4	RNASE4__Inflammation_II	0.033153	0.0589758	0.102195	No	-0.00247488	0.880961	0.958659	No	0.01967	0.228278	0.435832	No	0.0146529	0.368102	0.602731	No	-0.0190919	0.243579	0.603728	No	0.0170232	0.290535	0.518287	No	0.0149857	0.353285	0.736275	No	4
RNASE6	RNASE6__Inflammation_II	0.0117595	0.360388	0.459759	No	-0.0119602	0.322093	0.620062	No	0.015752	0.187861	0.382072	No	-0.00698219	0.55757	0.761811	No	-0.00337773	0.777833	0.917827	No	0.0162809	0.167628	0.384575	No	0.00736622	0.533456	0.850617	No	8
RNASET2	RNASET2__Cardiometabolic	-0.0672557	6.9345e-05	0.000288752	Yes	-0.0177439	0.265259	0.568179	No	-0.00365023	0.8169	0.908475	No	-0.0230049	0.142551	0.348347	No	-0.0120341	0.44592	0.769821	No	-0.0132429	0.394934	0.6194	No	0.00557623	0.720646	0.921047	No	7
RNF149	RNF149__Cardiometabolic_II	-0.045834	0.00167734	0.00483017	Yes	-0.00936814	0.494781	0.753848	No	-0.0219255	0.106457	0.271622	No	-0.0242859	0.0723717	0.22882	No	0.0111681	0.411572	0.754329	No	-0.00506344	0.705938	0.847614	No	-0.0241369	0.0723404	0.400875	No	7
RNF5	RNF5__Cardiometabolic_II	-0.0630311	0.00582796	0.0143426	Yes	-0.013269	0.538096	0.78289	No	-0.0248488	0.243018	0.450346	No	-0.058195	0.00608574	0.0525133	No	0.00978491	0.646933	0.875501	No	-0.0137299	0.513753	0.718839	No	-0.00377514	0.857709	0.969591	No	8
ROBO1	ROBO1__Inflammation	-0.0710643	1.02848e-06	7.55308e-06	Yes	-0.0201137	0.142871	0.424798	No	-0.0585713	1.54656e-05	0.000631361	Yes	-0.0343335	0.0110661	0.0752929	No	-0.0101571	0.455479	0.77639	No	-0.0470187	0.000445543	0.0114521	Yes	-0.0366427	0.00635671	0.124269	No	7
ROBO2	ROBO2__Neurology	-0.107686	2.68732e-15	1.69545e-13	Yes	-0.0453119	0.000452149	0.0156896	No	-0.0580782	5.23741e-06	0.000309813	Yes	-0.0521655	4.10188e-05	0.00193819	Yes	-0.0347503	0.0066943	0.0957906	No	-0.0506836	5.74679e-05	0.00336763	Yes	-0.0323372	0.0105274	0.165143	No	7
ROR1	ROR1__Cardiometabolic	-0.0676135	4.93801e-08	4.86096e-07	Yes	-0.020962	0.0732814	0.317858	No	-0.0288836	0.0126284	0.0679244	No	-0.0197355	0.0871468	0.252	No	-0.0245054	0.0345792	0.236433	No	-0.0203111	0.075713	0.255072	No	-0.0104924	0.359961	0.743594	No	7
RSPO1	RSPO1__Neurology	-0.0566665	0.0101234	0.0233799	Yes	-0.00231606	0.910912	0.966626	No	-0.00821668	0.689109	0.825979	No	-0.0153818	0.450706	0.68146	No	0.00123166	0.952137	0.975295	No	-0.00565981	0.780194	0.892561	No	0.0154867	0.44597	0.807705	No	8
RSPO3	RSPO3__Oncology	-0.0726792	1.43122e-05	7.27666e-05	Yes	-0.00767945	0.627864	0.840072	No	-0.0275697	0.0778148	0.221326	No	-0.019432	0.213016	0.438674	No	0.00907176	0.56357	0.837479	No	-0.0260899	0.0910195	0.280744	No	-0.00584617	0.705483	0.912491	No	6
RTBDN	RTBDN__Oncology	-0.0576207	7.07222e-05	0.000293022	Yes	-0.0332389	0.0152792	0.148304	No	-0.0269087	0.0466697	0.153501	No	-0.0194709	0.149408	0.356525	No	-0.0382489	0.00486404	0.0854594	No	-0.0314584	0.0185273	0.112789	No	-0.00519313	0.698119	0.909849	No	9
RTN4R	RTN4R__Oncology	-0.193227	1.38151e-17	1.60774e-15	Yes	-0.0407033	0.0581571	0.288018	No	-0.0748999	0.000428934	0.00763283	No	-0.0645865	0.00225674	0.0275247	No	-0.0264511	0.214485	0.575547	No	-0.0562397	0.00745475	0.0654267	No	-0.0505975	0.0162638	0.198019	No	7
RWDD1	RWDD1__Neurology	0.065487	2.35589e-06	1.51388e-05	Yes	0.0552523	2.30234e-05	0.00131033	Yes	-0.0010884	0.932994	0.973681	No	0.041102	0.00140719	0.0214635	No	0.0560528	1.46757e-05	0.00101849	Yes	-0.0125738	0.325333	0.560272	No	0.0168127	0.189118	0.580743	No	6
S100A11	S100A11__Cardiometabolic	0.110368	1.69637e-09	2.20053e-08	Yes	0.0434267	0.0126534	0.134367	No	0.0356661	0.0373851	0.134432	No	0.0559431	0.00110687	0.0182898	No	0.0434854	0.0117421	0.13359	No	0.0274998	0.104147	0.298054	No	0.0315869	0.062341	0.379514	No	5
S100A13	S100A13__Inflammation_II	0.0318744	0.155396	0.234191	No	0.0503534	0.0179015	0.158263	No	0.00215931	0.917807	0.968298	No	0.0403805	0.0543217	0.195036	No	0.0397433	0.0599242	0.311516	No	0.00916927	0.657589	0.820066	No	-0.000838746	0.967677	0.994444	No	5
S100A4	S100A4__Oncology	0.165578	3.22472e-19	8.95181e-17	Yes	0.0605707	0.000582487	0.0183748	No	0.0515227	0.0031012	0.0275927	No	0.0887084	2.99164e-07	2.966e-05	Yes	0.0590959	0.000713964	0.0202241	No	0.0462688	0.00714094	0.0643612	No	0.0218425	0.205317	0.593695	No	5
SAA4	SAA4__Inflammation_II	0.0251958	0.277624	0.372671	No	-0.0203383	0.35262	0.648978	No	0.00706175	0.7439	0.864313	No	-0.0125458	0.560632	0.7629	No	-0.0296265	0.171902	0.52628	No	0.00808521	0.704846	0.847614	No	-0.0102663	0.63109	0.883125	No	2
SBSN	SBSN__Cardiometabolic_II	0.0485625	0.0354533	0.0662305	No	0.0143172	0.51336	0.766265	No	0.0170373	0.428702	0.625041	No	0.0486862	0.0239694	0.122518	No	0.00631237	0.771341	0.917827	No	0.0072879	0.731801	0.861108	No	0.0236846	0.26596	0.659735	No	4
SCAMP3	SCAMP3__Oncology	-0.0547103	9.98071e-05	0.000393557	Yes	-0.0125421	0.344315	0.642351	No	-0.0316274	0.0158597	0.078055	No	-0.013947	0.285704	0.517014	No	-0.00528947	0.687562	0.885284	No	-0.0323432	0.0125132	0.0899915	No	-0.00584195	0.652706	0.890812	No	6
SCARA5	SCARA5__Neurology	0.00220193	0.882443	0.916774	No	-0.0389175	0.00561331	0.081044	No	0.0110436	0.425207	0.621904	No	-0.00294117	0.831952	0.92975	No	-0.0381892	0.00611344	0.0922332	No	0.00623545	0.648425	0.814493	No	0.015023	0.272852	0.670843	No	3
SCARB2	SCARB2__Neurology	-0.015215	0.195414	0.280491	No	0.00105898	0.923899	0.970518	No	0.0140054	0.200577	0.397148	No	-0.0063608	0.560331	0.7629	No	0.00155556	0.887436	0.947604	No	0.00439694	0.684131	0.83223	No	0.0242408	0.0250825	0.248675	No	6
SCARF1	SCARF1__Cardiometabolic	-0.042098	0.00302173	0.008144	Yes	-0.00600784	0.653345	0.854397	No	-0.00696335	0.598495	0.764927	No	-0.0241514	0.0667089	0.217792	No	0.00816889	0.537778	0.822066	No	0.0111365	0.393757	0.6194	No	-0.0183075	0.16152	0.562214	No	6
SCARF2	SCARF2__Neurology	0.0605296	8.37064e-06	4.58426e-05	Yes	0.0232507	0.0713003	0.316182	No	0.0233016	0.0657912	0.196412	No	0.0275904	0.0297649	0.136023	No	0.0199673	0.118179	0.446241	No	0.018287	0.143849	0.352139	No	0.0160696	0.199758	0.589827	No	3
SCG2	SCG2__Oncology	-0.0535556	0.00104561	0.00316879	Yes	-0.030262	0.0498999	0.267417	No	-0.0513058	0.000748791	0.0106053	Yes	-0.0199071	0.190576	0.416251	No	-0.0387837	0.0112219	0.1298	No	-0.0424209	0.00478007	0.0498852	Yes	-0.026061	0.0837931	0.419873	No	9
SCG3	SCG3__Inflammation	0.067374	0.0106809	0.0243432	Yes	0.00110963	0.964477	0.981177	No	-0.00462033	0.851076	0.927232	No	0.00456338	0.852495	0.941306	No	-0.00519158	0.833481	0.931169	No	-0.0185788	0.444322	0.661007	No	-0.00143072	0.953132	0.994444	No	1
SCGB1A1	SCGB1A1__Inflammation	0.0621693	0.00168205	0.00483371	Yes	0.0317371	0.0893807	0.342512	No	0.0374085	0.0425478	0.14404	No	0.0233229	0.205136	0.428422	No	0.0245263	0.185428	0.548773	No	0.0411639	0.0237393	0.128211	No	0.00848781	0.641965	0.88751	No	3
SCGB3A2	SCGB3A2__Inflammation	0.0727242	0.000901637	0.00278326	Yes	0.0425272	0.039675	0.242594	No	-0.001995	0.922225	0.968298	No	0.0365293	0.0728788	0.2299	No	0.0253002	0.217118	0.576913	No	0.0276735	0.169931	0.388575	No	-0.0346155	0.0866425	0.424946	No	2
SCLY	SCLY__Oncology	0.0344876	0.0550103	0.0972667	No	0.043314	0.0108819	0.125867	No	0.0426946	0.0107009	0.0596498	No	0.0474191	0.00464698	0.0447947	No	0.0433617	0.0101339	0.12453	No	0.0243199	0.141177	0.347053	No	0.0307638	0.0630781	0.379882	No	5
SCN2A	SCN2A__Neurology_II	-0.0904025	4.05653e-05	0.000175952	Yes	-0.0352061	0.0905539	0.342512	No	-0.0376232	0.0671425	0.198707	No	-0.0542155	0.00801389	0.0620932	No	-0.0184932	0.369875	0.723079	No	-0.0332009	0.101811	0.294979	No	-0.0147632	0.468259	0.812836	No	8
SCN2B	SCN2B__Neurology_II	-0.115283	8.04039e-09	9.3782e-08	Yes	-0.0285962	0.130449	0.410085	No	-0.0480487	0.0101648	0.0580607	No	-0.0680336	0.000251138	0.0069138	Yes	-0.00423453	0.821321	0.929848	No	-0.025217	0.172257	0.391314	No	-0.0388928	0.0354751	0.292402	No	7
SCN4B	SCN4B__Cardiometabolic_II	-0.113836	1.89232e-10	3.20309e-09	Yes	-0.0346925	0.04011	0.24371	No	-0.0642117	0.000119008	0.00311667	Yes	-0.0654318	8.30637e-05	0.00300664	Yes	-0.0137805	0.411022	0.754329	No	-0.0411654	0.0126129	0.0902405	No	-0.0416876	0.011646	0.173299	No	7
SCPEP1	SCPEP1__Cardiometabolic_II	0.00708857	0.76784	0.822347	No	0.00981498	0.665094	0.860345	No	0.0110083	0.622119	0.782157	No	0.0152114	0.495995	0.721637	No	0.0140844	0.530855	0.820535	No	0.00415953	0.850456	0.932165	No	0.0128373	0.561178	0.86036	No	4
SCRG1	SCRG1__Cardiometabolic_II	-0.0276681	0.188539	0.272881	No	-0.000318473	0.987217	0.994381	No	-0.00726924	0.710553	0.839359	No	-0.00166024	0.93245	0.973114	No	-0.0152975	0.437477	0.76246	No	-0.00288323	0.881488	0.952032	No	-0.0093932	0.627783	0.882839	No	4
SCRN1	SCRN1__Inflammation	0.0177248	0.394741	0.494942	No	0.0394726	0.0441431	0.252143	No	-0.0209171	0.280406	0.494389	No	-0.00917038	0.635208	0.813348	No	0.0426385	0.0282477	0.210142	No	-0.0278748	0.145053	0.353836	No	-0.0059408	0.756669	0.930903	No	6
SDC1	SDC1__Cardiometabolic	-0.0792079	4.17988e-05	0.000180737	Yes	0.00989662	0.588809	0.816622	No	-0.0265224	0.14145	0.325593	No	-0.0448391	0.012872	0.0827146	No	0.0324125	0.0738731	0.34408	No	-0.0329184	0.0644776	0.232439	No	-0.000156008	0.993024	0.994457	No	7
SDC4	SDC4__Cardiometabolic	0.0553683	0.000817588	0.00257327	Yes	0.0522579	0.000787806	0.0206316	Yes	-0.00347376	0.821779	0.910319	No	0.0221917	0.148659	0.356025	No	0.0676381	1.13335e-05	0.000873941	Yes	-0.0185319	0.223445	0.460834	No	0.0126546	0.406598	0.772437	No	6
SDK2	SDK2__Inflammation_II	-0.0477178	0.00827299	0.0196289	No	-0.0555359	0.00111753	0.0246326	Yes	-0.0258092	0.12469	0.300461	No	-0.0701565	2.88787e-05	0.00154168	Yes	-0.0353127	0.0367311	0.242775	No	-0.0256793	0.122063	0.322099	No	-0.00215607	0.89686	0.976817	No	8
SEL1L	SEL1L__Cardiometabolic_II	-0.0620833	9.77057e-05	0.000386369	Yes	-0.0177054	0.238945	0.54819	No	-0.011902	0.422937	0.621904	No	-0.0263817	0.0748984	0.23264	No	-0.00409876	0.783336	0.918666	No	0.00699598	0.633456	0.805745	No	-0.0116562	0.427506	0.791172	No	8
SELE	SELE__Cardiometabolic	0.0528047	0.0246895	0.0486776	No	-0.0155017	0.485728	0.748269	No	0.047798	0.0288036	0.111987	No	-0.0129228	0.555206	0.760077	No	-0.00648577	0.768538	0.917827	No	0.0532426	0.0136414	0.0942004	No	-0.00119513	0.955958	0.994444	No	2
SELENOP	SELENOP__Inflammation_II	0.00894385	0.492489	0.587263	No	-0.0239828	0.0505373	0.26809	No	0.0113539	0.349445	0.561377	No	-0.0106324	0.37917	0.610247	No	-0.0340016	0.0051369	0.0859699	No	0.0128958	0.281811	0.512875	No	0.00374331	0.755154	0.930903	No	4
SELL	SELL__Inflammation_II	0.0337609	0.0762479	0.127202	No	-0.00787213	0.662613	0.860177	No	0.0227998	0.198665	0.395619	No	0.00750523	0.672888	0.84522	No	-0.0146095	0.41399	0.754329	No	0.0283328	0.105709	0.300216	No	0.00615016	0.725989	0.922777	No	2
SELP	SELP__Cardiometabolic	0.111319	5.29553e-07	4.10625e-06	Yes	0.0488913	0.0197794	0.169468	No	0.0919419	8.72898e-06	0.000403861	Yes	0.0466636	0.0239812	0.122518	No	0.0503537	0.0154602	0.153277	No	0.0680462	0.000874108	0.0173323	Yes	0.0596431	0.00359886	0.105795	No	5
SELPLG	SELPLG__Inflammation	-0.0251635	0.240503	0.332157	No	-0.00793059	0.69412	0.876211	No	-0.0451106	0.0236616	0.100129	No	-0.0185044	0.351527	0.588563	No	0.0042227	0.832681	0.931169	No	-0.0493025	0.0122389	0.0899915	No	-0.0237312	0.229147	0.622383	No	6
SEMA3F	SEMA3F__Cardiometabolic	-0.0550413	3.89134e-06	2.31934e-05	Yes	-0.0267365	0.0171396	0.156791	No	-0.0276995	0.0127318	0.0679684	No	-0.0324779	0.00329145	0.0348743	No	-0.0225137	0.0428731	0.260088	No	-0.0243477	0.0265924	0.135852	No	-0.0095709	0.38445	0.75845	No	9
SEMA3G	SEMA3G__Inflammation_II	0.00633828	0.670794	0.742178	No	0.00172006	0.902999	0.965242	No	0.0131666	0.34189	0.554372	No	-0.00762626	0.583436	0.777914	No	-0.000392603	0.977609	0.983989	No	0.0238893	0.0807887	0.260099	No	0.000649431	0.962201	0.994444	No	4
SEMA4C	SEMA4C__Oncology	-0.090351	1.67812e-06	1.13069e-05	Yes	-0.0186421	0.294009	0.601881	No	-0.0347601	0.0485263	0.157739	No	-0.0270654	0.121879	0.314525	No	-0.010791	0.540198	0.823722	No	-0.0374703	0.0313162	0.147345	No	-0.0120027	0.491308	0.827997	No	7
SEMA4D	SEMA4D__Neurology	-0.118655	1.2623e-13	4.17159e-12	Yes	-0.0358457	0.0180274	0.158367	No	-0.0405607	0.00687463	0.0451098	No	-0.0530271	0.000377299	0.00969798	Yes	-0.0168722	0.261722	0.623759	No	-0.0428871	0.00379187	0.0431403	No	-0.0142034	0.339171	0.725861	No	7
SEMA6C	SEMA6C__Inflammation_II	-0.0381477	0.0742301	0.124434	No	-0.0384347	0.0571427	0.285303	No	-0.0185352	0.352473	0.564933	No	-0.0311049	0.118702	0.310278	No	-0.0235725	0.240211	0.601827	No	-0.0242285	0.218945	0.454253	No	0.00893683	0.650458	0.889862	No	8
SEMA7A	SEMA7A__Cardiometabolic	-0.148989	5.38361e-14	2.19778e-12	Yes	-0.0272002	0.145146	0.429289	No	-0.059627	0.00131221	0.0146883	No	-0.0635111	0.000543417	0.011604	Yes	-0.0147038	0.426952	0.759557	No	-0.0451405	0.0138243	0.0949909	No	-0.0478965	0.00910338	0.146924	No	7
SEPTIN8	SEPTIN8__Neurology_II	0.0482186	0.00229828	0.00638002	Yes	0.0290783	0.0509206	0.26809	No	0.0434031	0.00316659	0.0277796	Yes	0.0538096	0.000240608	0.0068156	Yes	0.0226713	0.124769	0.454537	No	0.0420702	0.00376981	0.0431403	Yes	0.0226478	0.119847	0.504151	No	8
SERPINA1	SERPINA1__Inflammation_II	0.0895743	7.45034e-05	0.000305046	Yes	0.0134036	0.530343	0.778165	No	0.036227	0.0859618	0.237679	No	0.0085829	0.683425	0.850889	No	0.0137726	0.515421	0.816463	No	0.0548918	0.00838008	0.0688257	No	-0.0108694	0.602603	0.875825	No	2
SERPINA11	SERPINA11__Cardiometabolic	0.0134701	0.594896	0.681847	No	0.00539744	0.8214	0.934511	No	-0.00565372	0.810391	0.905245	No	0.0265265	0.259936	0.493557	No	0.0019661	0.933872	0.968047	No	-0.0178712	0.44236	0.660667	No	0.00546621	0.814564	0.956527	No	1
SERPINA12	SERPINA12__Cardiometabolic	0.0391857	0.163766	0.243893	No	0.034973	0.186819	0.490049	No	0.0393587	0.132931	0.311669	No	0.0591396	0.0235548	0.121539	No	0.0363395	0.166333	0.51927	No	0.0470437	0.0684331	0.239861	No	0.0185848	0.472875	0.813322	No	5
SERPINA3	SERPINA3__Inflammation_II	0.0783546	4.71772e-06	2.73983e-05	Yes	0.0364009	0.0234166	0.188871	No	0.0208265	0.192634	0.389193	No	0.0155366	0.326472	0.558058	No	0.0350081	0.0278835	0.210142	No	0.0293772	0.0626585	0.229472	No	-0.00178699	0.910035	0.983637	No	2
SERPINA4	SERPINA4__Inflammation_II	0.0556054	0.00318607	0.00852073	Yes	0.00697695	0.693974	0.876211	No	0.0251211	0.152925	0.340362	No	0.0142832	0.413583	0.64554	No	-0.0058239	0.740402	0.907408	No	0.023624	0.173479	0.393446	No	-0.00154862	0.929039	0.991976	No	2
SERPINA5	SERPINA5__Inflammation_II	0.0625147	0.00032036	0.00111165	Yes	-0.0039356	0.809964	0.929116	No	0.0329753	0.0418112	0.142161	No	0.0247995	0.123929	0.319134	No	-0.0192314	0.235767	0.59499	No	0.0256017	0.109615	0.3049	No	0.0106512	0.50648	0.831366	No	2
SERPINA6	SERPINA6__Inflammation_II	0.0543956	0.0124031	0.0277129	Yes	-0.0136502	0.506483	0.762471	No	0.00304922	0.880472	0.952529	No	-0.0204953	0.31132	0.54549	No	-0.0217854	0.284768	0.646852	No	0.0134639	0.501309	0.711879	No	-0.0190549	0.342023	0.725884	No	2
SERPINA7	SERPINA7__Inflammation_II	0.0629646	0.00347746	0.00910701	Yes	0.0073493	0.7181	0.892322	No	0.0178067	0.375409	0.587449	No	0.0136634	0.495724	0.721637	No	-0.00219463	0.913404	0.956834	No	0.0229116	0.248058	0.479533	No	-0.014291	0.472007	0.812836	No	2
SERPINA9	SERPINA9__Oncology	0.0523059	0.028456	0.0548568	No	0.0447262	0.0460826	0.256878	No	0.0414452	0.0620905	0.190144	No	0.0611183	0.00562502	0.0506982	No	0.0218693	0.325991	0.679392	No	0.0415956	0.0580354	0.218301	No	0.0348223	0.112912	0.494972	No	5
SERPINB1	SERPINB1__Neurology	-0.0395833	0.0127897	0.0282676	No	-0.0221781	0.139633	0.420412	No	-0.0224245	0.129905	0.306646	No	-0.0248972	0.0923331	0.260484	No	-0.00423821	0.775898	0.917827	No	-0.00738385	0.613662	0.793814	No	-0.0175788	0.230205	0.622622	No	6
SERPINB6	SERPINB6__Neurology	-0.0412656	0.0130557	0.0286729	Yes	0.00499875	0.749819	0.902709	No	-0.0241272	0.118868	0.2935	No	-0.0138522	0.369711	0.602731	No	0.00795193	0.608824	0.854446	No	-0.0186193	0.222963	0.460525	No	-0.00924517	0.545952	0.852536	No	6
SERPINB8	SERPINB8__Inflammation	0.00144525	0.949018	0.963408	No	-0.00050407	0.981166	0.992758	No	0.0262275	0.212474	0.414204	No	0.0137366	0.513712	0.735152	No	-0.0109004	0.606544	0.854446	No	0.0023012	0.911807	0.96324	No	0.0321518	0.122296	0.506706	No	6
SERPINB9	SERPINB9__Neurology	-0.0482127	0.00603428	0.0147717	Yes	-0.0213023	0.198923	0.501747	No	-0.0261246	0.110329	0.277924	No	-0.0340806	0.0369116	0.154371	No	-0.0133506	0.416763	0.754329	No	-0.0267684	0.0975436	0.289259	No	0.000149787	0.99262	0.994457	No	6
SERPINC1	SERPINC1__Inflammation_II	0.0625009	0.00361288	0.00939077	Yes	0.00651104	0.747568	0.902709	No	0.00127878	0.949079	0.979422	No	-0.00278984	0.88869	0.960671	No	-0.00328996	0.869689	0.939957	No	0.0183627	0.352987	0.585359	No	-0.0319309	0.106769	0.479596	No	2
SERPIND1	SERPIND1__Inflammation_II	0.0149047	0.355734	0.455331	No	-0.00512644	0.736048	0.901708	No	0.0105081	0.484475	0.670441	No	0.000331269	0.982362	0.99165	No	-0.0223109	0.138762	0.485142	No	0.0179706	0.225914	0.464545	No	-0.00848171	0.56833	0.862123	No	2
SERPINE1	SERPINE1__Cardiometabolic	0.166001	6.52674e-15	3.48428e-13	Yes	0.070985	0.000445313	0.0156896	No	0.0753668	0.000170971	0.00389029	Yes	0.0874631	1.11199e-05	0.000701563	Yes	0.0700619	0.000474527	0.0146365	No	0.0610852	0.00200077	0.0293285	No	0.0321175	0.106176	0.478771	No	5
SERPINE2	SERPINE2__Cardiometabolic_II	-0.0661985	0.00338974	0.00891091	Yes	-0.0226366	0.291213	0.597934	No	-0.0170903	0.417044	0.617777	No	0.00210922	0.920499	0.968493	No	-0.0338024	0.111755	0.435804	No	-0.0171583	0.409267	0.635417	No	-0.010874	0.601631	0.875764	No	2
SERPINF1	SERPINF1__Inflammation_II	-0.0208357	0.232281	0.323052	No	-0.0322217	0.048882	0.266071	No	0.0365005	0.0245373	0.101286	No	-0.00618028	0.701556	0.865364	No	-0.0387853	0.016739	0.160232	No	0.028341	0.0771214	0.256528	No	0.0218092	0.174544	0.563719	No	4
SERPINF2	SERPINF2__Inflammation_II	0.0306915	0.134042	0.206952	No	-0.00103437	0.957309	0.980668	No	0.00887278	0.641935	0.800545	No	-0.0167771	0.378143	0.610108	No	-0.00836789	0.662209	0.877886	No	0.0204171	0.278486	0.510258	No	-0.0200658	0.287631	0.67913	No	2
SERPING1	SERPING1__Inflammation_II	0.0357263	0.0187994	0.0388298	Yes	0.00171737	0.904515	0.965242	No	0.0163556	0.248415	0.458964	No	-0.00147962	0.916466	0.968493	No	-0.00117959	0.933759	0.968047	No	0.0255213	0.0680952	0.239861	No	-0.00584505	0.676715	0.902816	No	2
SERPINI1	SERPINI1__Inflammation_II	-0.0589689	0.0224766	0.0451485	No	0.000932013	0.969534	0.984428	No	-0.0815727	0.000672036	0.00987247	Yes	-0.0154532	0.520545	0.738015	No	-0.00955372	0.692821	0.887321	No	-0.0511452	0.0310662	0.146804	No	-0.0652624	0.00596575	0.124269	No	7
SERPINI2	SERPINI2__Oncology_II	-0.0482964	0.00950033	0.0222369	Yes	-0.00588112	0.737606	0.902709	No	0.014038	0.418153	0.61876	No	0.00732859	0.671729	0.844528	No	-0.00312767	0.857357	0.938856	No	0.0148721	0.385055	0.612191	No	0.0134507	0.433163	0.796332	No	8
SEZ6	SEZ6__Neurology_II	-0.055298	0.00401684	0.0103439	Yes	-0.0187327	0.299622	0.603593	No	-0.0210725	0.239657	0.448912	No	-0.0356573	0.0448787	0.172335	No	-0.0174241	0.330367	0.682366	No	-0.00438602	0.804264	0.904249	No	-0.0311845	0.0783848	0.407778	No	8
SEZ6L	SEZ6L__Oncology	-0.0777508	5.83291e-05	0.000248346	Yes	-0.0112244	0.540245	0.783552	No	-0.0464391	0.0102144	0.0580787	No	-0.017892	0.321766	0.554796	No	-0.0154573	0.394954	0.74367	No	-0.0417893	0.0192095	0.114514	No	-0.0237064	0.185201	0.57722	No	9
SEZ6L2	SEZ6L2__Oncology	-0.0760918	2.89813e-07	2.33872e-06	Yes	-0.0218396	0.118603	0.396677	No	-0.0424751	0.00215706	0.0221778	No	-0.0373842	0.00664642	0.0553324	No	-0.0171998	0.215208	0.575547	No	-0.0446324	0.00109874	0.0205406	Yes	-0.0181573	0.185476	0.57722	No	9
SFRP1	SFRP1__Neurology	-0.0271993	0.159542	0.238626	No	-0.0094102	0.604288	0.822305	No	-0.0444583	0.0134846	0.0703635	No	-0.0369945	0.0385403	0.156071	No	-0.00451818	0.80181	0.923578	No	-0.059731	0.00076755	0.015879	Yes	-0.00857158	0.630501	0.883125	No	7
SFRP4	SFRP4__Inflammation_II	0.00308171	0.87481	0.910222	No	-0.0216827	0.240655	0.551203	No	-0.025233	0.164726	0.359496	No	-0.0103008	0.571703	0.769741	No	-0.0379	0.0384243	0.250736	No	-0.00490777	0.784502	0.893264	No	-0.0402863	0.0248479	0.248675	No	4
SFTPD	SFTPD__Cardiometabolic	0.0206924	0.303703	0.402617	No	-0.0124034	0.512877	0.766265	No	-0.0272046	0.146132	0.331961	No	-0.0114023	0.541658	0.749573	No	-0.00343187	0.855043	0.938856	No	-0.0177597	0.336661	0.571952	No	-0.00925804	0.617073	0.877818	No	1
SGSH	SGSH__Cardiometabolic_II	0.0114276	0.671919	0.742535	No	-0.00699697	0.783599	0.916207	No	-0.00635368	0.80017	0.901617	No	0.0045407	0.856384	0.944131	No	-0.020373	0.419619	0.754445	No	0.0171563	0.488385	0.702465	No	-0.0354911	0.152596	0.553138	No	1
SHBG	SHBG__Inflammation_II	0.0603867	0.00452678	0.0114656	Yes	-0.0184499	0.357511	0.652257	No	-0.00629555	0.750714	0.869775	No	0.0201481	0.307955	0.541898	No	-0.0425158	0.0323459	0.226748	No	0.00145395	0.940764	0.974197	No	-0.0268801	0.170077	0.563719	No	2
SHISA5	SHISA5__Cardiometabolic_II	0.0371823	0.162509	0.24254	No	0.0118219	0.638254	0.845321	No	0.0180748	0.466261	0.657026	No	0.00660394	0.789841	0.910365	No	-3.47318e-05	0.998889	0.998889	No	0.0198685	0.417461	0.640968	No	-0.00202337	0.934294	0.993637	No	4
SHMT1	SHMT1__Inflammation	0.0246746	0.318294	0.417573	No	0.0157073	0.502741	0.758721	No	0.0385259	0.0941303	0.253695	No	0.0238706	0.301061	0.536014	No	0.0119039	0.608341	0.854446	No	0.0439858	0.0527885	0.204096	No	0.00758597	0.739041	0.923221	No	5
SIAE	SIAE__Oncology	-0.106662	2.80237e-05	0.000129891	Yes	-0.00941264	0.696401	0.876211	No	-0.036669	0.123603	0.300456	No	-0.0443588	0.0618265	0.208289	No	0.00290297	0.903398	0.954759	No	-0.0520206	0.0268171	0.135852	No	-0.0078937	0.737688	0.923221	No	7
SIGLEC1	SIGLEC1__Inflammation	0.0269256	0.124441	0.194191	No	0.0155693	0.349329	0.64688	No	0.0267896	0.100649	0.264084	No	0.0177142	0.279646	0.511395	No	0.0230719	0.161654	0.513136	No	0.0200748	0.212707	0.449371	No	0.0180255	0.264184	0.659735	No	3
SIGLEC10	SIGLEC10__Inflammation	0.0143428	0.367267	0.466392	No	-0.00723032	0.630716	0.840954	No	0.0305697	0.0388045	0.13572	No	0.00564002	0.703451	0.866127	No	0.00451841	0.761822	0.915506	No	0.0169674	0.245585	0.478082	No	0.0320674	0.0284326	0.264862	No	1
SIGLEC5	SIGLEC5__Neurology	-0.0231413	0.344723	0.443855	No	-0.00499891	0.829148	0.940243	No	0.0107699	0.636707	0.79617	No	0.0248765	0.275722	0.508236	No	-0.0235846	0.30435	0.667393	No	0.015026	0.504546	0.712422	No	0.00332537	0.882815	0.972498	No	6
SIGLEC6	SIGLEC6__Oncology	-0.0498752	0.0226857	0.0454368	Yes	0.0050613	0.806612	0.926036	No	0.006221	0.760328	0.875071	No	3.11918e-05	0.998778	0.998778	No	0.00289928	0.887526	0.947604	No	0.000489435	0.980609	0.986514	No	0.0101975	0.61322	0.877474	No	2
SIGLEC7	SIGLEC7__Cardiometabolic	0.0458859	0.0213199	0.0431371	Yes	0.0361789	0.0545579	0.278406	No	0.00223924	0.903979	0.961473	No	0.0220436	0.234858	0.467034	No	0.0427829	0.0217619	0.191264	No	-0.00754192	0.680674	0.831099	No	0.0176898	0.335114	0.725645	No	3
SIGLEC8	SIGLEC8__Cardiometabolic_II	0.0214318	0.172709	0.255294	No	0.0249602	0.0918655	0.343691	No	0.0272192	0.0625421	0.190433	No	0.0108365	0.457875	0.68706	No	0.0333362	0.0230832	0.192612	No	0.0214782	0.136841	0.342819	No	0.0270766	0.0610439	0.374907	No	8
SIGLEC9	SIGLEC9__Oncology	0.0464352	0.0011917	0.00357253	Yes	0.0138605	0.304749	0.606225	No	0.00524805	0.694497	0.829877	No	0.0159602	0.230271	0.462542	No	0.0191893	0.151771	0.502606	No	0.000510215	0.969154	0.986514	No	0.01444	0.274466	0.672983	No	1
SIRPA	SIRPA__Cardiometabolic	0.00203348	0.939623	0.95756	No	0.00537281	0.831815	0.941281	No	-0.00847821	0.734197	0.860235	No	0.00173054	0.944672	0.978128	No	0.00722509	0.773164	0.917827	No	0.00981478	0.690402	0.836924	No	-0.0110289	0.654948	0.891244	No	6
SIRPB1	SIRPB1__Inflammation	-0.0652431	0.00376612	0.00975257	Yes	-0.0317456	0.13647	0.41631	No	-0.000693663	0.973645	0.990777	No	-0.0569588	0.00663456	0.0553324	No	-0.017422	0.409763	0.754329	No	-0.00524013	0.800386	0.9032	No	0.00225648	0.913478	0.983637	No	7
SIRT2	SIRT2__Oncology	-0.0663369	0.000269371	0.000956232	Yes	0.0050826	0.76751	0.913639	No	-0.0369827	0.0293883	0.113624	No	-0.00663153	0.695367	0.860989	No	0.00410538	0.809696	0.925284	No	-0.0363131	0.0303733	0.144927	No	-0.00926896	0.581296	0.867102	No	6
SLAMF8	SLAMF8__Oncology	-0.0176576	0.494586	0.587744	No	0.0106263	0.663105	0.860177	No	-0.00348709	0.884834	0.953571	No	0.0305106	0.204195	0.428422	No	-0.0158429	0.512502	0.81555	No	-0.00380866	0.872702	0.947191	No	0.000777719	0.973951	0.994444	No	3
SLC16A1	SLC16A1__Neurology	-0.0563271	0.00877411	0.0207117	Yes	-0.0226971	0.261599	0.562753	No	-0.0220965	0.270084	0.483089	No	-0.000710534	0.971563	0.990134	No	-0.00465779	0.816227	0.928626	No	-0.00961648	0.626886	0.801951	No	-0.0136923	0.489918	0.827997	No	6
SLITRK1	SLITRK1__Inflammation_II	-0.105564	6.57471e-10	9.31194e-09	Yes	-0.0324112	0.0445181	0.252538	No	-0.0455882	0.00441141	0.033643	No	-0.0303818	0.056237	0.198114	No	-0.0245172	0.125976	0.457733	No	-0.0324581	0.040454	0.169652	No	-0.0339436	0.0322084	0.281165	No	8
SLITRK2	SLITRK2__Oncology	-0.0965533	1.63852e-12	4.21159e-11	Yes	-0.0275604	0.0342566	0.230344	No	-0.0486119	0.000145594	0.00354535	Yes	-0.0250504	0.0508139	0.186586	No	-0.0273856	0.0338644	0.233849	No	-0.0320483	0.0113076	0.0857648	No	-0.0364312	0.00403256	0.111944	No	7
SLITRK6	SLITRK6__Cardiometabolic	-0.0534509	0.0251163	0.0493788	No	-0.0417511	0.0640597	0.299194	No	-0.0330567	0.137253	0.317858	No	0.00664682	0.764779	0.896548	No	-0.0290602	0.193654	0.558818	No	-0.0407405	0.0636464	0.231867	No	-0.034017	0.122128	0.506706	No	7
SLURP1	SLURP1__Cardiometabolic_II	0.0835955	1.72672e-05	8.5596e-05	Yes	0.00334848	0.855369	0.951192	No	0.0386514	0.0332684	0.124131	No	0.0311747	0.0848641	0.247461	No	-0.000813556	0.964376	0.979654	No	0.0361834	0.0436326	0.17786	No	0.0248555	0.166517	0.563719	No	2
SMAD5	SMAD5__Oncology	-0.0158754	0.482471	0.578964	No	-0.0478115	0.0254022	0.193672	No	0.00187703	0.928915	0.970928	No	-0.00248907	0.906036	0.965936	No	-0.0582971	0.00596483	0.0915291	No	-0.00332734	0.872808	0.947191	No	0.00339687	0.870397	0.969591	No	1
SMOC1	SMOC1__Oncology	-0.00698384	0.660026	0.736428	No	0.0235115	0.116888	0.396413	No	-0.0433451	0.00332686	0.0281566	Yes	0.00128019	0.930967	0.972888	No	0.0267178	0.0722861	0.340112	No	-0.0423715	0.00365684	0.0431403	Yes	-0.0133261	0.362019	0.743594	No	6
SMOC2	SMOC2__Inflammation	0.113943	3.47235e-14	1.60654e-12	Yes	0.0897888	2.18316e-10	1.01008e-07	Yes	0.0473282	0.000786852	0.0109215	No	0.0631275	6.27722e-06	0.000435639	No	0.0948716	1.26105e-11	1.65311e-08	Yes	0.0367305	0.00833909	0.0688257	No	0.0396115	0.00451894	0.118345	No	10
SMPD1	SMPD1__Neurology	-0.0136815	0.41717	0.516072	No	-0.013656	0.388057	0.677993	No	-0.0215844	0.168652	0.36307	No	-0.0185775	0.233265	0.466765	No	-0.00805571	0.607511	0.854446	No	-0.0247821	0.109421	0.3049	No	-0.0138074	0.373517	0.74947	No	1
SMPDL3A	SMPDL3A__Inflammation	-0.0340229	0.182261	0.266293	No	-0.00670517	0.780751	0.916046	No	0.000141652	0.995243	0.998841	No	-0.00811104	0.732474	0.881	No	-0.0124019	0.603453	0.854316	No	-0.0244169	0.2977	0.525042	No	0.0206494	0.379502	0.753576	No	7
SMTN	SMTN__Neurology_II	0.0885707	4.53736e-05	0.000194378	Yes	0.0576978	0.00476407	0.0722756	No	0.0449524	0.0260177	0.103474	No	0.0575336	0.00427358	0.0426744	No	0.0630409	0.00185662	0.0415643	No	0.0503502	0.0115919	0.0869703	No	0.015868	0.427361	0.791172	No	5
SNAP23	SNAP23__Cardiometabolic	0.0526968	0.0263076	0.051285	No	0.0464294	0.0382307	0.238434	No	0.0208954	0.344113	0.556029	No	0.0114026	0.605825	0.791749	No	0.0505558	0.0227642	0.192612	No	0.00841229	0.699697	0.84377	No	0.0231291	0.289596	0.680134	No	5
SNAP25	SNAP25__Neurology_II	-0.0605486	0.000545295	0.0017977	Yes	-0.0407054	0.0138276	0.139078	No	-0.0554228	0.000675709	0.00987247	Yes	-0.0341949	0.035558	0.151394	No	-0.0364502	0.0261633	0.209912	No	-0.0333061	0.0387587	0.166555	No	-0.0515335	0.00141251	0.0758126	No	8
SNAP29	SNAP29__Oncology	-0.0160306	0.269175	0.363439	No	0.0252781	0.0648239	0.300922	No	-0.0204244	0.131203	0.309184	No	-0.00782674	0.561943	0.763505	No	0.0312445	0.021312	0.190846	No	-0.0209545	0.116649	0.314998	No	-0.000959024	0.942883	0.993637	No	6
SNCG	SNCG__Neurology	0.00490099	0.817583	0.864284	No	0.00652295	0.744762	0.902709	No	-0.0221212	0.263452	0.478001	No	-0.0257909	0.191309	0.416251	No	0.019943	0.315273	0.673199	No	-0.0305946	0.117225	0.315937	No	-0.000423109	0.982756	0.994444	No	6
SNX9	SNX9__Cardiometabolic	0.0599252	8.02477e-06	4.45535e-05	Yes	0.0412297	0.00115355	0.0246326	Yes	0.0327185	0.00895043	0.0526407	No	0.042432	0.000686094	0.0138014	No	0.0454178	0.000300654	0.0107747	Yes	0.0137795	0.265258	0.497539	No	0.0377146	0.00230334	0.0912668	No	6
SOD1	SOD1__Cardiometabolic	-0.0708759	2.80745e-05	0.000129891	Yes	-0.0015153	0.92437	0.970518	No	-0.0356689	0.0238095	0.100236	No	-0.0263906	0.0932075	0.261887	No	0.0128311	0.417381	0.754329	No	-0.0249999	0.108803	0.30489	No	-0.0305267	0.0505512	0.344014	No	6
SOD2	SOD2__Neurology	-0.0605333	0.000120768	0.000464336	Yes	-0.00968929	0.51342	0.766265	No	-0.0349166	0.0173586	0.0821859	No	-0.0266493	0.0679908	0.219468	No	0.0102971	0.483546	0.79627	No	-0.0273882	0.0588742	0.220262	No	-0.0184747	0.20355	0.589827	No	6
SOD3	SOD3__Inflammation_II	0.0267776	0.257415	0.350975	No	0.0178594	0.421801	0.707851	No	-0.0229207	0.297767	0.511783	No	-0.0081275	0.710837	0.866237	No	0.0057607	0.793829	0.919651	No	-0.0245611	0.258442	0.487484	No	-0.0122041	0.575135	0.86498	No	4
SORCS2	SORCS2__Oncology	-0.0568554	0.00829109	0.0196383	Yes	-0.0154416	0.449001	0.725511	No	-0.0144893	0.470433	0.661561	No	-0.0498395	0.0130611	0.0831597	No	-0.00360999	0.858364	0.938856	No	-0.0140658	0.477919	0.690991	No	0.0027908	0.888254	0.974983	No	9
SORD	SORD__Oncology	0.0624988	0.0106566	0.0243278	No	0.0323744	0.160634	0.455021	No	0.0183686	0.420431	0.620806	No	0.0217358	0.339062	0.573924	No	0.0334578	0.143625	0.491123	No	0.00315978	0.888384	0.954394	No	0.0114031	0.613064	0.877474	No	5
SORT1	SORT1__Cardiometabolic	-0.0312867	0.0574097	0.0999808	No	0.0110188	0.477772	0.742024	No	-0.0366495	0.0167566	0.0810548	No	0.00569509	0.709755	0.866237	No	0.0122313	0.426523	0.759557	No	-0.040316	0.007665	0.0660809	No	-0.00913571	0.546874	0.852536	No	7
SOST	SOST__Cardiometabolic	0.0374399	0.0754366	0.126	No	-0.0173951	0.380535	0.671135	No	0.0137377	0.483487	0.669741	No	0.0199809	0.306788	0.541759	No	-0.00767308	0.696325	0.890782	No	0.0111195	0.565671	0.753505	No	0.0188515	0.330843	0.725147	No	1
SPACA5_SPACA5B	SPACA5_SPACA5B__Neurology_II	-0.0574799	0.0016531	0.00477027	Yes	-0.0209312	0.224083	0.527164	No	-0.0066717	0.695415	0.829877	No	-0.0269658	0.112004	0.296683	No	-0.0148968	0.382791	0.738275	No	0.00456694	0.786082	0.89433	No	-0.00859914	0.609914	0.876695	No	8
SPARC	SPARC__Oncology	0.0545124	0.0200947	0.0411379	Yes	-0.0208873	0.348521	0.64672	No	0.00484619	0.824813	0.912004	No	-0.00268602	0.902634	0.965936	No	-0.0221742	0.315514	0.673199	No	-0.000551802	0.979627	0.986514	No	0.0143059	0.508704	0.831366	No	1
SPARCL1	SPARCL1__Cardiometabolic	-0.0652758	6.32443e-07	4.79689e-06	Yes	-0.0234547	0.0589419	0.288068	No	-0.0351514	0.0040472	0.031559	No	-0.0227142	0.0634309	0.21138	No	-0.0128037	0.298522	0.662	No	-0.0352732	0.00348867	0.0424761	No	-0.012971	0.284078	0.677742	No	6
SPART	SPART__Inflammation_II	0.0412245	0.00229099	0.00637254	Yes	0.0109903	0.390876	0.678092	No	-0.00478043	0.704069	0.836316	No	-0.0048872	0.698638	0.863499	No	0.00336336	0.791114	0.918951	No	-0.0084965	0.494406	0.705526	No	0.00732458	0.556234	0.858095	No	4
SPESP1	SPESP1__Cardiometabolic_II	0.0277138	0.212436	0.301187	No	-0.023596	0.261705	0.562753	No	-0.000819327	0.96843	0.988368	No	-0.01147	0.579824	0.773842	No	-0.0207035	0.320521	0.677269	No	0.00384212	0.850903	0.932165	No	-0.00309802	0.879728	0.97194	No	4
SPINK1	SPINK1__Neurology	0.10964	1.00661e-07	9.01406e-07	Yes	0.0280862	0.148226	0.431199	No	0.0688741	0.000336468	0.0063975	Yes	0.0446491	0.0195758	0.107778	No	0.0169859	0.37779	0.731784	No	0.0643215	0.000697224	0.0154709	No	0.0361278	0.0576301	0.364048	No	3
SPINK2	SPINK2__Inflammation_II	-0.0654416	0.000902355	0.00278326	Yes	-0.0317388	0.0866144	0.342512	No	-0.0247711	0.176892	0.372192	No	-0.0376869	0.0389053	0.156071	No	-0.0297615	0.104996	0.422417	No	-0.0394472	0.0294274	0.141917	No	-0.00347026	0.848352	0.969506	No	8
SPINK6	SPINK6__Oncology	-0.0677745	0.00179679	0.00511055	Yes	-0.0167841	0.410559	0.694853	No	-0.0460144	0.0229177	0.0981782	No	-0.0418778	0.0370356	0.154371	No	-0.00947726	0.639342	0.872573	No	-0.00896448	0.653804	0.818309	No	-0.0523361	0.00887896	0.146924	No	9
SPINT1	SPINT1__Neurology	-0.0390567	0.00543272	0.0134654	No	-0.0199071	0.134191	0.413905	No	-0.043488	0.00088047	0.0119813	Yes	-0.018192	0.164758	0.385639	No	-0.0130409	0.322351	0.677999	No	-0.0179087	0.165963	0.381386	No	-0.0396388	0.0021855	0.0912668	No	1
SPINT2	SPINT2__Inflammation	-0.0771194	0.000716461	0.00229135	Yes	-0.00877515	0.683724	0.873857	No	-0.039106	0.0658857	0.196412	No	-0.0358029	0.091369	0.25829	No	-0.000609193	0.977235	0.983989	No	-0.0368319	0.0792633	0.258257	No	-0.0306465	0.145139	0.545941	No	9
SPOCK1	SPOCK1__Neurology	-0.0918643	5.54016e-08	5.3401e-07	Yes	-0.0168873	0.290114	0.596559	No	-0.0590326	0.000183503	0.00397971	Yes	-0.0553768	0.000420443	0.0102381	Yes	-0.00508625	0.747933	0.911441	No	-0.0589438	0.000155162	0.00633425	Yes	-0.0247683	0.113301	0.494972	No	7
SPON1	SPON1__Inflammation	-0.0168314	0.20924	0.297872	No	0.0147671	0.243354	0.551978	No	-0.0115646	0.354229	0.567094	No	-0.00303878	0.807482	0.918676	No	0.021459	0.0870998	0.382578	No	-0.0186077	0.130919	0.335018	No	0.00601104	0.626417	0.882622	No	7
SPON2	SPON2__Cardiometabolic	-0.0159227	0.288796	0.384323	No	-0.0299807	0.0352541	0.230344	No	-0.0167163	0.231485	0.438935	No	-0.0265555	0.0585354	0.201932	No	-0.029208	0.0384775	0.250736	No	-0.0159306	0.247964	0.479533	No	-0.00345486	0.80257	0.954769	No	1
SPP1	SPP1__Cardiometabolic	-0.00686558	0.753771	0.811664	No	-0.0278085	0.178521	0.476516	No	-0.0256453	0.207799	0.406972	No	-0.0408448	0.0447912	0.172335	No	-0.0237373	0.246618	0.607369	No	-0.0214948	0.285054	0.514549	No	-0.0215543	0.284486	0.677742	No	2
SPRY2	SPRY2__Inflammation	-0.0720249	2.68727e-05	0.000125587	Yes	-0.0220202	0.174051	0.474536	No	-0.0333984	0.0368585	0.132882	No	-0.0448832	0.00485443	0.0461503	Yes	-0.0111766	0.486511	0.79627	No	-0.0279482	0.0768769	0.256503	No	-0.0163826	0.301059	0.691491	No	6
SRPX	SRPX__Cardiometabolic_II	0.028267	0.142515	0.217375	No	0.0253438	0.163544	0.457742	No	-0.0343479	0.0555127	0.17354	No	0.01544	0.389013	0.617086	No	0.0178919	0.321125	0.677388	No	-0.0235146	0.184415	0.406299	No	-0.0243155	0.170623	0.563719	No	4
SSC5D	SSC5D__Cardiometabolic	-0.0186608	0.222361	0.313019	No	-0.0114573	0.427708	0.710118	No	-0.00584676	0.681292	0.823162	No	-0.00691975	0.626857	0.810128	No	-0.00299475	0.834363	0.931169	No	-0.0104296	0.45811	0.671599	No	-0.00258584	0.854291	0.969506	No	1
ST13	ST13__Inflammation_II	0.00259743	0.895006	0.921564	No	0.0128804	0.488831	0.75055	No	0.0179862	0.32564	0.540011	No	0.00273404	0.881488	0.957293	No	0.0119686	0.51639	0.816463	No	0.00677996	0.707677	0.848967	No	0.00591278	0.743925	0.923888	No	5
ST3GAL1	ST3GAL1__Oncology	0.000287557	0.987047	0.9899	No	-0.010296	0.53876	0.783035	No	-0.0109129	0.508175	0.688143	No	-0.00121417	0.941342	0.977023	No	-0.00542363	0.74402	0.909067	No	-0.0117348	0.471335	0.683608	No	-0.00694209	0.670489	0.90111	No	12
ST6GAL1	ST6GAL1__Cardiometabolic	0.000438024	0.97189	0.977524	No	0.00581342	0.621254	0.83627	No	-0.0103319	0.371587	0.582783	No	0.0103814	0.37041	0.602731	No	0.00997874	0.392128	0.742725	No	-0.0095846	0.401288	0.628654	No	-0.000865057	0.939719	0.993637	No	1
ST8SIA1	ST8SIA1__Inflammation_II	-0.0389227	0.0324449	0.0613535	No	-0.0155264	0.366739	0.658178	No	-0.0133	0.433481	0.629364	No	-0.00628988	0.71092	0.866237	No	-0.00535253	0.754038	0.911868	No	0.00435421	0.795392	0.899758	No	-0.0154232	0.358527	0.743594	No	8
STAB2	STAB2__Cardiometabolic_II	0.0598078	0.00465286	0.0117208	Yes	0.00560499	0.779361	0.915541	No	0.0377502	0.0553666	0.173474	No	0.0223321	0.25714	0.493494	No	-0.00892308	0.652841	0.875501	No	0.0365873	0.0600947	0.222	No	0.00884542	0.650079	0.889862	No	2
STAMBP	STAMBP__Neurology	0.0213904	0.283902	0.37963	No	0.0145275	0.44057	0.721122	No	0.0343103	0.0648305	0.195195	No	0.0225095	0.225141	0.456866	No	0.0322524	0.0840102	0.374939	No	0.0359247	0.0502081	0.196861	No	0.0165393	0.36847	0.747715	No	6
STC1	STC1__Neurology	-0.00467742	0.772645	0.825582	No	-0.0132658	0.386287	0.676123	No	-0.00952975	0.526963	0.707374	No	-0.00197093	0.896052	0.962963	No	-0.0174497	0.250212	0.610629	No	-0.00137877	0.926142	0.96916	No	-0.0225068	0.13085	0.516418	No	1
STC2	STC2__Neurology	-0.0537029	1.77093e-05	8.7475e-05	Yes	-0.0250213	0.0346768	0.230344	No	-0.0253837	0.029679	0.114429	No	-0.0302636	0.00948631	0.0682228	No	-0.00730242	0.534292	0.820953	No	-0.00902602	0.433891	0.656751	No	-0.0214359	0.0634961	0.379882	No	9
STX1B	STX1B__Neurology_II	-0.0730865	2.93586e-06	1.84388e-05	Yes	-0.0212501	0.146354	0.429289	No	-0.0263389	0.0713819	0.208585	No	-0.0297465	0.038901	0.156071	No	-0.00629615	0.664258	0.878244	No	-0.00966938	0.502815	0.711879	No	-0.0321356	0.026074	0.253082	No	8
STX4	STX4__Oncology	-0.00964725	0.692207	0.759512	No	0.0500009	0.0292511	0.212293	No	0.0113465	0.616883	0.778394	No	0.0326835	0.148189	0.356025	No	0.0123404	0.58766	0.845256	No	-0.0245275	0.273561	0.50627	No	0.0307875	0.169916	0.563719	No	5
STX8	STX8__Inflammation	-0.0482551	0.00165017	0.00477027	Yes	-0.016698	0.248774	0.555142	No	-0.0217474	0.12791	0.304527	No	-0.0156964	0.271084	0.505732	No	-0.00833622	0.561353	0.835879	No	-0.0235413	0.0950461	0.286866	No	-0.00935044	0.508289	0.831366	No	8
SUMF2	SUMF2__Neurology	-0.0907749	2.31237e-05	0.000110295	Yes	-0.0255357	0.207173	0.50895	No	-0.0327599	0.101494	0.2653	No	-0.0546108	0.00612907	0.0525133	No	-0.0278271	0.16549	0.51927	No	-0.00774416	0.695102	0.839288	No	-0.0245926	0.21408	0.605178	No	7
SUOX	SUOX__Neurology_II	-0.0636205	0.00311127	0.0083529	Yes	0.00644043	0.75049	0.902709	No	-0.0531121	0.00800511	0.0496031	No	-0.0188516	0.34476	0.580032	No	0.0195831	0.329289	0.682326	No	-0.0284555	0.150691	0.361448	No	-0.0310278	0.117568	0.504151	No	7
SUSD2	SUSD2__Neurology	0.0630025	3.62991e-06	2.20979e-05	Yes	0.0117959	0.360589	0.652862	No	0.0428117	0.00073593	0.0105306	Yes	0.0324273	0.0106646	0.073644	No	0.0203212	0.111974	0.435804	No	0.0288734	0.0212342	0.120298	No	0.0412098	0.00102172	0.0740872	No	3
SUSD4	SUSD4__Oncology_II	-0.0761486	1.59324e-07	1.38214e-06	Yes	-0.00592187	0.663748	0.860207	No	-0.0284893	0.0357862	0.130679	No	-0.0296345	0.0271823	0.129341	No	0.00844071	0.531988	0.820535	No	-0.0218299	0.103479	0.296754	No	-0.0226233	0.092285	0.43867	No	8
SUSD5	SUSD5__Inflammation_II	-0.0730658	7.17972e-05	0.000295711	Yes	-0.0156412	0.368686	0.660305	No	-0.0499037	0.00355582	0.0290322	No	-0.0209844	0.220986	0.449749	No	-0.0334149	0.0525613	0.283872	No	-0.0370182	0.028701	0.140271	No	-0.0308829	0.0683827	0.392826	No	8
SV2A	SV2A__Neurology_II	-0.085578	2.54483e-05	0.000120144	Yes	-0.0336063	0.0795885	0.329758	No	-0.0336407	0.0762237	0.218141	No	-0.0416682	0.02721	0.129341	No	-0.0040388	0.83176	0.931169	No	-0.0197796	0.291257	0.518287	No	-0.0164352	0.381273	0.756009	No	8
SYT1	SYT1__Neurology_II	-0.0707976	0.000150688	0.000566963	Yes	0.00685614	0.694796	0.876211	No	-0.0565217	0.00114509	0.013942	Yes	-0.0428239	0.0128004	0.0826367	No	0.0256365	0.138714	0.485142	No	-0.032487	0.0585542	0.219657	No	-0.0465979	0.0067489	0.128322	No	8
TACSTD2	TACSTD2__Oncology	0.0219854	0.391849	0.491762	No	-0.0192782	0.426987	0.709771	No	-0.0168014	0.482195	0.668619	No	0.0444937	0.0626256	0.209823	No	-0.0445325	0.0640932	0.323001	No	-0.0391489	0.0971235	0.288667	No	-0.000874641	0.970495	0.994444	No	1
TAFA5	TAFA5__Oncology	-0.0553122	0.00114379	0.00344376	Yes	-0.0326993	0.0412724	0.244812	No	-0.0242844	0.125777	0.302038	No	-0.0203538	0.197423	0.422225	No	-0.0413247	0.00926403	0.116895	No	-0.023171	0.13919	0.344393	No	-0.00597451	0.7035	0.911251	No	9
TALDO1	TALDO1__Cardiometabolic_II	-0.0133149	0.381121	0.480468	No	0.0218954	0.125041	0.403148	No	-0.00341229	0.809598	0.905245	No	-0.00368318	0.793468	0.912456	No	0.0313761	0.0265676	0.210142	No	0.001399	0.920333	0.966529	No	0.0018264	0.896265	0.976817	No	8
TAX1BP1	TAX1BP1__Neurology_II	-0.0580869	0.000843963	0.00263241	Yes	-0.000867651	0.957611	0.980668	No	-0.0147863	0.361485	0.576052	No	-0.0139299	0.38638	0.615018	No	0.0171147	0.290125	0.650555	No	-0.0157198	0.325894	0.560272	No	-0.00924634	0.563982	0.8609	No	8
TBCA	TBCA__Inflammation_II	0.0389159	0.0027573	0.00746494	Yes	0.0310692	0.0113629	0.128461	No	0.00775625	0.521316	0.70183	No	-0.00520323	0.667357	0.841319	No	0.0434027	0.000355014	0.0117595	Yes	0.00561989	0.638109	0.806956	No	0.00591568	0.620929	0.880079	No	8
TCN1	TCN1__Inflammation_II	0.0303255	0.229671	0.320697	No	-0.00411525	0.862767	0.954674	No	0.0158572	0.498938	0.680852	No	-0.0116929	0.618247	0.801239	No	-0.0133164	0.57252	0.838844	No	-0.00294874	0.898665	0.959265	No	0.024868	0.28369	0.677742	No	2
TCN2	TCN2__Cardiometabolic	-0.00846093	0.614424	0.698167	No	-0.0117611	0.457062	0.731	No	-0.00206466	0.894847	0.958203	No	-0.00735382	0.637128	0.814304	No	-0.019012	0.224939	0.582491	No	0.0106107	0.491234	0.703125	No	-0.00565591	0.714121	0.915235	No	1
TCTN3	TCTN3__Cardiometabolic_II	-0.0397944	0.00487572	0.0121718	Yes	-0.00615388	0.643126	0.848536	No	-0.0121336	0.357092	0.571019	No	0.00914214	0.484777	0.713542	No	-0.0118689	0.367286	0.720047	No	-0.00849682	0.513682	0.718839	No	-0.00892474	0.493421	0.829138	No	4
TDGF1	TDGF1__Neurology	-0.00363943	0.883098	0.916774	No	-0.0023731	0.919314	0.96814	No	0.0286068	0.21471	0.417391	No	0.0369409	0.109542	0.291832	No	0.000842683	0.97105	0.981436	No	0.00719992	0.75197	0.87415	No	0.0509547	0.0254974	0.250996	No	6
TEK	TEK__Oncology	-0.0796447	1.16519e-08	1.28356e-07	Yes	-0.0325838	0.0139543	0.139342	No	-0.0349337	0.00752481	0.0479102	No	-0.0421129	0.00125158	0.0199677	No	-0.0250628	0.0566118	0.296518	No	-0.0235954	0.067569	0.239249	No	-0.0203115	0.116334	0.504151	No	7
TF	TF__Inflammation_II	-0.0128821	0.629684	0.709902	No	0.0119483	0.635803	0.843685	No	-0.0243563	0.327564	0.541906	No	-0.041576	0.0942161	0.262068	No	0.0159649	0.523192	0.820535	No	-0.00872181	0.722606	0.856513	No	-0.0278486	0.257722	0.653963	No	7
TFF1	TFF1__Neurology	0.109934	4.71155e-07	3.67395e-06	Yes	0.027724	0.178237	0.476516	No	0.0428306	0.0355527	0.130299	No	0.0383871	0.058439	0.201932	No	0.0145857	0.475036	0.795356	No	0.0329696	0.101387	0.294717	No	0.0340682	0.0911067	0.436575	No	3
TFF2	TFF2__Inflammation	0.132816	2.80312e-10	4.63183e-09	Yes	0.0185915	0.351763	0.648978	No	0.0602241	0.0022266	0.0223951	No	0.0403096	0.0402926	0.16117	No	0.004125	0.834898	0.931169	No	0.0311001	0.109969	0.305273	No	0.0515421	0.00816537	0.143799	No	3
TFF3	TFF3__Cardiometabolic	0.0370165	0.0174822	0.0369898	No	0.0109148	0.456317	0.731	No	0.0256117	0.077436	0.220701	No	0.0244338	0.0904397	0.257034	No	0.0124635	0.390843	0.742725	No	0.0162248	0.257451	0.487349	No	0.02167	0.130965	0.516418	No	3
TFPI	TFPI__Cardiometabolic	0.0580399	9.56981e-06	5.10881e-05	Yes	0.0423315	0.000621805	0.0191792	Yes	0.0275521	0.0242312	0.101072	No	0.0406812	0.000844835	0.0154294	No	0.0401469	0.00106269	0.0263396	No	0.0227002	0.0601384	0.222	No	0.0153921	0.203294	0.589827	No	3
TFPI2	TFPI2__Oncology	-0.109043	7.05155e-12	1.57864e-10	Yes	-0.0156953	0.298475	0.603593	No	-0.0482595	0.00121301	0.0142683	No	-0.0262926	0.0770327	0.236107	No	-0.00594287	0.691399	0.887321	No	-0.0658729	7.41772e-06	0.000686386	Yes	-0.000322048	0.982606	0.994444	No	7
TFRC	TFRC__Cardiometabolic	-0.0162832	0.491907	0.587074	No	-0.00149996	0.946595	0.980668	No	0.00145418	0.947434	0.979422	No	0.0232458	0.291987	0.52294	No	-0.0100701	0.650081	0.875501	No	0.0107073	0.622995	0.799923	No	-0.00145561	0.946802	0.994444	No	3
TGFA	TGFA__Inflammation	-0.116372	8.82057e-10	1.20029e-08	Yes	-0.0208655	0.247417	0.553896	No	-0.0648883	0.000252667	0.00505661	Yes	-0.0480909	0.0067526	0.0553324	No	-0.00406076	0.820373	0.929848	No	-0.0784674	7.2212e-06	0.000686386	Yes	-0.00541825	0.757868	0.930903	No	9
TGFB1	TGFB1__Inflammation	0.0915751	9.02354e-06	4.85452e-05	Yes	0.0398897	0.0406353	0.244805	No	0.031377	0.103157	0.268283	No	0.048628	0.0112687	0.0753798	No	0.042355	0.0282993	0.210142	No	0.040972	0.0310955	0.146804	No	0.011548	0.544435	0.852536	No	5
TGFB2	TGFB2__Oncology_II	0.0182395	0.494127	0.587744	No	0.00131567	0.958285	0.980668	No	0.04164	0.0932158	0.252702	No	-0.0253655	0.306144	0.541309	No	0.0048106	0.847052	0.937566	No	0.0305965	0.21181	0.448159	No	0.0201671	0.411674	0.777419	No	4
TGFBI	TGFBI__Cardiometabolic	0.0546372	1.51231e-05	7.66089e-05	Yes	0.0145632	0.220754	0.524055	No	0.00852354	0.469529	0.660959	No	0.0156554	0.181504	0.40699	No	0.0121893	0.301203	0.66508	No	0.00613804	0.5979	0.781865	No	0.011243	0.33474	0.725645	No	3
TGFBR1	TGFBR1__Inflammation_II	0.0498857	0.0186114	0.0386342	No	0.0208687	0.299601	0.603593	No	0.0251153	0.204199	0.402597	No	0.00768559	0.698613	0.863499	No	0.0238005	0.233485	0.594624	No	0.040798	0.0369028	0.163023	No	0.00786312	0.68788	0.905364	No	4
TGFBR2	TGFBR2__Oncology	0.0579094	1.50985e-06	1.04262e-05	Yes	0.0178454	0.117096	0.396413	No	0.026514	0.0185519	0.0847845	No	0.0226567	0.0434086	0.169721	No	0.00785131	0.486985	0.79627	No	0.0296943	0.00753555	0.0654267	No	0.0129677	0.244521	0.637984	No	3
TGFBR3	TGFBR3__Cardiometabolic	0.00176797	0.858344	0.8975	No	-0.0106207	0.256755	0.562753	No	-0.0042613	0.643788	0.801146	No	-0.00617796	0.503131	0.726686	No	-0.0140983	0.128708	0.464017	No	-0.00807925	0.374622	0.600433	No	0.00450044	0.621498	0.880079	No	1
TGM2	TGM2__Cardiometabolic	0.0801956	2.94375e-05	0.000134849	Yes	0.0277121	0.125812	0.403297	No	0.0515603	0.00394642	0.0311229	Yes	0.0546772	0.00215646	0.0274069	Yes	0.0206262	0.250323	0.610629	No	0.0218418	0.216661	0.452634	No	0.0514066	0.0036586	0.105795	No	5
TGOLN2	TGOLN2__Inflammation_II	-0.0462097	0.0136184	0.0298145	No	-0.0292898	0.0943774	0.351195	No	-0.0125262	0.472794	0.663537	No	-0.0188277	0.275561	0.508236	No	-0.0226214	0.192583	0.558048	No	0.0135796	0.430499	0.654464	No	-0.0260703	0.130705	0.516418	No	8
THBD	THBD__Cardiometabolic	0.0260811	0.244706	0.336289	No	0.00218568	0.917669	0.967997	No	-0.0138774	0.506007	0.685877	No	0.00765162	0.713501	0.867198	No	-0.0131363	0.53069	0.820535	No	-0.013489	0.512621	0.718705	No	-0.0106024	0.607384	0.876695	No	1
THBS2	THBS2__Neurology	0.0294916	0.0857658	0.140215	No	-0.0207205	0.201645	0.503223	No	-0.0204957	0.199627	0.396916	No	-0.00826473	0.605296	0.791749	No	-0.00433649	0.787536	0.918951	No	-0.0232188	0.141134	0.347053	No	0.00378147	0.811006	0.955333	No	1
THBS4	THBS4__Cardiometabolic	0.0236165	0.134245	0.207036	No	0.0340176	0.0227358	0.185631	No	-0.00554003	0.705933	0.83675	No	0.0485343	0.000961712	0.0164797	Yes	0.03517	0.0175077	0.165924	No	-0.0121132	0.403403	0.629835	No	0.00372898	0.797347	0.951605	No	1
THOP1	THOP1__Cardiometabolic	-0.0437953	0.00408704	0.0104664	Yes	0.0286395	0.047091	0.259374	No	-0.0122722	0.387779	0.594795	No	-0.0118965	0.402967	0.633741	No	0.0413341	0.00380864	0.0724164	No	-0.0144017	0.304616	0.533847	No	-0.000271364	0.984594	0.994444	No	6
THY1	THY1__Neurology	0.0404854	0.132216	0.204817	No	0.03191	0.20897	0.511553	No	0.00448845	0.85755	0.932821	No	0.00439702	0.860506	0.945266	No	0.00252451	0.920134	0.961413	No	-0.000618705	0.980014	0.986514	No	-0.011727	0.635438	0.885913	No	1
TIE1	TIE1__Cardiometabolic	-0.0370962	0.0253554	0.0497784	Yes	-0.0184729	0.238419	0.547891	No	0.000878533	0.954641	0.984338	No	-0.0141339	0.359869	0.596773	No	-0.022276	0.151397	0.502606	No	0.0189684	0.213535	0.450437	No	-0.0143284	0.348236	0.731243	No	3
TIMD4	TIMD4__Cardiometabolic	0.00147454	0.952649	0.964025	No	0.00937861	0.688977	0.876211	No	-0.0165573	0.473765	0.663557	No	0.0464895	0.0439188	0.170754	No	-0.011451	0.62203	0.860795	No	-0.0223901	0.326556	0.560272	No	0.0133583	0.559001	0.859823	No	3
TIMM10	TIMM10__Cardiometabolic_II	-0.0162692	0.415172	0.515437	No	0.0168501	0.371471	0.662303	No	0.0016415	0.929642	0.970928	No	0.00964782	0.603533	0.791551	No	0.0222976	0.232802	0.594624	No	-0.0163831	0.372052	0.599283	No	0.0333761	0.0693389	0.392826	No	10
TIMP1	TIMP1__Cardiometabolic	0.0968099	4.60127e-12	1.06911e-10	Yes	0.0400382	0.00262264	0.0451417	No	0.0216771	0.0984781	0.261573	No	0.0552442	2.45492e-05	0.00136297	Yes	0.0336089	0.0108728	0.127894	No	0.0218727	0.0912436	0.280812	No	0.00725123	0.576441	0.86498	No	1
TIMP2	TIMP2__Cardiometabolic_II	0.0241905	0.205764	0.293224	No	-0.00470087	0.79409	0.920689	No	0.000440842	0.980238	0.993842	No	0.0140823	0.427475	0.659949	No	-0.0149659	0.401838	0.74908	No	0.00173907	0.921161	0.966529	No	-0.00376003	0.830851	0.961017	No	4
TIMP3	TIMP3__Inflammation	-0.066149	2.54065e-05	0.000120144	Yes	-0.0152763	0.304648	0.606225	No	-0.0266822	0.068728	0.202536	No	-0.0168787	0.249528	0.483047	No	-0.00816986	0.579696	0.84345	No	-0.029181	0.0436961	0.17786	No	-0.00676294	0.641069	0.88751	No	7
TIMP4	TIMP4__Neurology	-0.072607	3.63827e-05	0.000160315	Yes	-0.0261377	0.114197	0.395276	No	-0.0470539	0.00408862	0.0317039	Yes	-0.0426484	0.00885306	0.065712	No	-0.0135659	0.40835	0.754329	No	-0.0440075	0.0065463	0.0605221	No	-0.0232692	0.151626	0.553138	No	7
TINAGL1	TINAGL1__Cardiometabolic	-0.0170123	0.218795	0.308312	No	0.0349461	0.0072128	0.09627	No	0.0067173	0.601887	0.765759	No	0.0243307	0.0578456	0.201932	No	0.0433814	0.00075749	0.0210279	Yes	0.00206116	0.871205	0.946932	No	0.0178509	0.160823	0.562214	No	7
TLR1	TLR1__Inflammation_II	-0.0436538	0.0905043	0.146399	No	-0.0255304	0.294869	0.601881	No	-0.0559826	0.0198696	0.0890238	No	-0.0306297	0.202647	0.427607	No	-0.0246371	0.308693	0.667393	No	-0.0672915	0.00462284	0.0489809	Yes	-0.0121135	0.610781	0.876695	No	7
TLR3	TLR3__Inflammation	-0.0980696	8.33642e-06	4.58426e-05	Yes	-0.0365518	0.0787156	0.3281	No	-0.0199373	0.33182	0.545049	No	-0.0627266	0.00217143	0.0274069	Yes	-0.0202619	0.325669	0.679392	No	-0.0236826	0.243007	0.475592	No	-0.00503404	0.804397	0.954769	No	7
TMEM106A	TMEM106A__Oncology_II	-0.0701775	0.00326873	0.00867496	Yes	0.0023439	0.916813	0.967997	No	0.0164075	0.460279	0.652299	No	-0.0117605	0.594884	0.78713	No	0.0173802	0.434697	0.762111	No	0.0209722	0.339307	0.573383	No	-0.000977619	0.964555	0.994444	No	1
TMEM132A	TMEM132A__Cardiometabolic_II	-0.0528814	0.0339956	0.063851	No	-0.0129279	0.583516	0.815471	No	-0.0266163	0.251498	0.46297	No	-0.00681713	0.769249	0.898752	No	-0.0160241	0.492973	0.802164	No	-0.0284141	0.215172	0.451145	No	-0.019958	0.384689	0.75845	No	8
TMEM25	TMEM25__Neurology_II	-0.112753	2.03362e-12	5.04048e-11	Yes	-0.0494	0.00115193	0.0246326	No	-0.0280598	0.0619154	0.19013	No	-0.0321256	0.0320833	0.140923	No	-0.041003	0.00652043	0.095267	No	-0.0139197	0.348529	0.581613	No	-0.0242206	0.103332	0.473347	No	7
TMPRSS5	TMPRSS5__Neurology	0.01638	0.426158	0.525317	No	0.00698336	0.719338	0.89306	No	0.0148124	0.439621	0.634298	No	0.00358476	0.851497	0.941306	No	0.00606183	0.753018	0.911868	No	0.00964079	0.610496	0.790964	No	0.0213627	0.259898	0.655271	No	1
TMSB10	TMSB10__Neurology	0.0462289	0.000508816	0.00168956	Yes	0.0603448	1.57483e-06	0.000198715	Yes	0.0167619	0.176414	0.372192	No	0.0308191	0.0130561	0.0831597	No	0.063355	3.6298e-07	5.03817e-05	Yes	0.0129309	0.290964	0.518287	No	0.0160631	0.190395	0.580808	No	6
TNC	TNC__Cardiometabolic	0.147673	8.46948e-14	2.86723e-12	Yes	0.0311323	0.0979754	0.360716	No	0.0522537	0.00483487	0.0355069	No	0.0394922	0.0331046	0.144308	No	0.0243324	0.192042	0.557929	No	0.0387347	0.0344876	0.156434	No	0.0301257	0.100723	0.468674	No	5
TNFRSF10A	TNFRSF10A__Neurology	0.0217192	0.167952	0.249324	No	-0.00340233	0.818741	0.933588	No	0.0431326	0.00324322	0.0279602	Yes	-0.00547953	0.70797	0.866237	No	-0.00643219	0.662069	0.877886	No	0.0253426	0.0801117	0.258593	No	0.0396468	0.00625237	0.124269	No	6
TNFRSF10B	TNFRSF10B__Neurology	0.00522349	0.764761	0.820316	No	-0.0292419	0.0750588	0.321548	No	0.0278503	0.0864695	0.238125	No	-0.00609295	0.706714	0.866237	No	-0.0273357	0.0932255	0.399373	No	-0.000872913	0.956624	0.979921	No	0.0395453	0.0138384	0.186483	No	6
TNFRSF10C	TNFRSF10C__Cardiometabolic	0.00398619	0.787428	0.838152	No	-0.0082447	0.554539	0.794324	No	0.0194107	0.158015	0.348757	No	-0.00825552	0.548047	0.753904	No	-0.00307012	0.82429	0.931169	No	0.0192968	0.155255	0.368365	No	-0.000549491	0.96778	0.994444	No	10
TNFRSF11A	TNFRSF11A__Inflammation	-0.00512006	0.732369	0.794162	No	0.0211667	0.135401	0.415788	No	-0.000267105	0.98471	0.994914	No	0.0143871	0.303009	0.537301	No	0.018458	0.18904	0.554885	No	0.0127964	0.3524	0.585338	No	-0.0146744	0.287103	0.67913	No	6
TNFRSF11B	TNFRSF11B__Inflammation	0.158857	2.29722e-26	3.18854e-23	Yes	0.0715451	5.46296e-07	9.47823e-05	Yes	0.0679159	1.48982e-06	0.000137858	Yes	0.100176	8.73017e-13	6.05874e-10	Yes	0.0667751	2.41781e-06	0.00027966	No	0.0588125	2.45759e-05	0.00168628	Yes	0.0451175	0.00125594	0.0740872	No	1
TNFRSF12A	TNFRSF12A__Oncology	0.0489444	2.82989e-05	0.000130495	Yes	0.0233899	0.0342094	0.230344	No	0.0197962	0.0700925	0.205684	No	0.0288275	0.00805244	0.0620932	No	0.0235539	0.0315035	0.225013	No	0.00154291	0.88632	0.953596	No	0.0341334	0.00156911	0.080664	No	6
TNFRSF13B	TNFRSF13B__Inflammation	0.0698084	0.00025177	0.000900661	Yes	0.0413462	0.0222313	0.183673	No	0.0345378	0.0520144	0.166511	No	0.0290726	0.102724	0.278479	No	0.0350452	0.0505827	0.279716	No	0.0233676	0.183005	0.406041	No	0.0333755	0.0577021	0.364048	No	1
TNFRSF13C	TNFRSF13C__Inflammation	-0.0554947	0.00727829	0.0175387	Yes	-0.00265334	0.892211	0.963727	No	-0.0259607	0.177745	0.372192	No	-0.0286073	0.137737	0.340176	No	0.0199742	0.303355	0.667285	No	-0.0141065	0.458261	0.671599	No	-0.0203954	0.284671	0.677742	No	6
TNFRSF14	TNFRSF14__Inflammation	-0.046027	0.000487846	0.00163164	Yes	-0.00620162	0.618347	0.834077	No	0.00119935	0.922402	0.968298	No	-0.00306244	0.80278	0.916167	No	-0.00169272	0.890879	0.948995	No	0.00414091	0.733307	0.861108	No	-0.00330174	0.786307	0.946557	No	6
TNFRSF17	TNFRSF17__Inflammation_II	0.0926229	1.41683e-05	7.23001e-05	Yes	0.0197758	0.326192	0.625352	No	0.0586731	0.0031419	0.0277768	Yes	0.0105972	0.593494	0.786791	No	0.00415306	0.835235	0.931169	No	0.0465112	0.0178595	0.110665	No	0.0354539	0.0714208	0.399726	No	4
TNFRSF19	TNFRSF19__Oncology	0.024412	0.0865475	0.141161	No	0.00995845	0.46103	0.732144	No	0.0107857	0.416233	0.617234	No	0.00915098	0.491716	0.718423	No	0.00328404	0.806331	0.925284	No	0.00702996	0.591541	0.775315	No	0.00969913	0.459806	0.812426	No	3
TNFRSF1A	TNFRSF1A__Neurology	0.00974015	0.357858	0.457373	No	-0.0035449	0.723677	0.895244	No	0.00369791	0.707664	0.837373	No	0.00292783	0.766952	0.897555	No	0.00303389	0.760185	0.91433	No	0.00406571	0.676292	0.831099	No	0.00652552	0.503573	0.831366	No	6
TNFRSF1B	TNFRSF1B__Neurology	0.0115544	0.365	0.464789	No	0.00966241	0.423283	0.707851	No	0.0124795	0.293181	0.509184	No	-0.000395019	0.973498	0.990134	No	0.0161239	0.177601	0.535892	No	0.00808291	0.490568	0.703125	No	0.0139453	0.235107	0.627555	No	6
TNFRSF21	TNFRSF21__Neurology	-0.0229688	0.390744	0.491262	No	0.041482	0.101155	0.367548	No	-0.0523327	0.0355788	0.130299	No	-0.0127575	0.60892	0.793223	No	0.0110502	0.659638	0.877886	No	-0.0382871	0.119473	0.31829	No	-0.044858	0.0686416	0.392826	No	7
TNFRSF4	TNFRSF4__Inflammation	-0.0936922	5.9161e-06	3.3932e-05	Yes	-0.0544427	0.00533003	0.0795493	No	-0.0198005	0.305235	0.521506	No	-0.0213741	0.267307	0.501382	No	-0.0537169	0.00554736	0.0895296	No	-0.00908822	0.633705	0.805745	No	-0.026051	0.172651	0.563719	No	6
TNFRSF6B	TNFRSF6B__Neurology	0.0205688	0.24396	0.335597	No	-0.00107566	0.948633	0.980668	No	0.0465066	0.00462475	0.0348867	Yes	-0.00588439	0.720574	0.871216	No	0.00830347	0.615877	0.856388	No	0.045504	0.00501411	0.0511735	No	0.0207737	0.201483	0.589827	No	1
TNFRSF8	TNFRSF8__Neurology	-0.0638039	0.0012043	0.00360251	Yes	-0.0501601	0.00686873	0.0934686	No	-0.0185439	0.312596	0.52592	No	-0.0462434	0.0114543	0.0760694	No	-0.0433082	0.0185888	0.173163	No	-0.0212293	0.241709	0.475201	No	-0.00187874	0.91763	0.984289	No	6
TNFRSF9	TNFRSF9__Neurology	0.0384385	0.0725498	0.122208	No	0.0144516	0.476178	0.742024	No	0.0928809	2.96047e-06	0.000195676	Yes	0.0430051	0.0312995	0.140283	No	0.00818716	0.683893	0.883534	No	0.0997407	3.66663e-07	6.3616e-05	Yes	0.0262683	0.183007	0.57722	No	3
TNFSF10	TNFSF10__Inflammation	-0.0529692	0.0258315	0.05057	No	0.00463245	0.83678	0.941281	No	-0.0528539	0.0168667	0.0812882	No	-0.0225663	0.308224	0.541898	No	0.00442948	0.842468	0.935476	No	-0.0439453	0.0442387	0.178822	No	-0.0218911	0.317401	0.712654	No	1
TNFSF12	TNFSF12__Inflammation	-0.121665	8.13749e-14	2.82371e-12	Yes	-0.0211943	0.168466	0.463031	No	-0.0403122	0.00832307	0.0504473	No	-0.0358536	0.017974	0.104142	No	-0.00835607	0.583969	0.844535	No	-0.0349359	0.0205963	0.118656	No	-0.0194385	0.198742	0.589431	No	7
TNFSF13	TNFSF13__Inflammation	0.0282547	0.00969152	0.0225324	No	0.035319	0.000642624	0.0193905	Yes	0.0177995	0.0802931	0.226518	No	0.0252563	0.0133025	0.0843097	No	0.0349519	0.000655279	0.0189485	Yes	0.00834628	0.406222	0.633524	No	0.0183264	0.0686657	0.392826	No	1
TNFSF13B	TNFSF13B__Cardiometabolic	0.00798436	0.654083	0.730972	No	0.0048778	0.77178	0.914019	No	0.0483155	0.00352033	0.0289137	Yes	0.0193655	0.242341	0.474702	No	0.00389063	0.815431	0.928481	No	0.0474227	0.00372692	0.0431403	Yes	0.0276572	0.0915297	0.436575	No	3
TNFSF14	TNFSF14__Neurology	-0.0498778	0.0301388	0.0576207	No	-0.0724616	0.000892545	0.0221176	Yes	0.0153584	0.473639	0.663557	No	-0.057605	0.00738481	0.0584062	No	-0.0656954	0.00238351	0.0501259	No	0.0211031	0.318685	0.552918	No	-0.00560443	0.791578	0.947935	No	1
TNFSF8	TNFSF8__Cardiometabolic_II	-0.0294819	0.0274666	0.053097	No	-0.0151535	0.229294	0.534892	No	-0.00294551	0.813199	0.906602	No	-0.0210606	0.089868	0.257034	No	-0.00888749	0.477098	0.795928	No	0.00343816	0.780047	0.892561	No	-0.0081744	0.507322	0.831366	No	8
TNFSF9	TNFSF9__Inflammation_II	-0.100627	1.22405e-06	8.8952e-06	Yes	-0.0686644	0.000490293	0.0162953	Yes	-0.0454192	0.0191989	0.0870851	No	-0.0524045	0.00704261	0.056179	No	-0.0537836	0.00600083	0.0915291	No	-0.0318447	0.0969669	0.288667	No	-0.0253595	0.18655	0.577971	No	8
TNN	TNN__Cardiometabolic_II	0.0463275	0.042287	0.0772862	No	0.0338174	0.116629	0.396413	No	0.0026626	0.900363	0.959837	No	0.0077149	0.71647	0.868524	No	0.0543966	0.0108648	0.127894	No	-0.00582409	0.781572	0.892561	No	0.012666	0.547066	0.852536	No	7
TNR	TNR__Neurology	-0.0300967	0.0822671	0.134813	No	0.00528303	0.74679	0.902709	No	-0.040183	0.0126746	0.0679244	No	-0.0328446	0.041497	0.16363	No	0.00609285	0.707184	0.896201	No	-0.0452796	0.00443538	0.0488595	Yes	-0.00542048	0.734197	0.923221	No	7
TNXB	TNXB__Neurology	-0.0140032	0.499422	0.592477	No	-0.0255368	0.191503	0.494064	No	-0.00763041	0.692502	0.828615	No	-0.0144662	0.452651	0.68199	No	-0.0136759	0.480444	0.796153	No	-0.00852742	0.654412	0.818309	No	-0.00245783	0.897542	0.976817	No	3
TOMM20	TOMM20__Cardiometabolic_II	-0.0444677	0.000202165	0.000742342	Yes	-0.00966822	0.389986	0.677993	No	-0.0154732	0.165576	0.359655	No	0.00141018	0.89874	0.963283	No	-0.00694512	0.533325	0.820953	No	-0.010415	0.344635	0.578536	No	-0.0107295	0.331061	0.725147	No	8
TP53I3	TP53I3__Inflammation_II	0.0757394	0.000215358	0.000784558	Yes	0.0408807	0.0350814	0.230344	No	0.0423792	0.0257881	0.103363	No	-0.00213886	0.911004	0.966723	No	0.0403686	0.0356575	0.241365	No	0.0227864	0.22527	0.46391	No	0.0346993	0.0651222	0.384636	No	10
TPD52L2	TPD52L2__Inflammation_II	0.0703895	8.31955e-05	0.000332782	Yes	0.0227211	0.178522	0.476516	No	0.0356483	0.0323366	0.12176	No	0.0288022	0.0834943	0.244975	No	0.0261205	0.118633	0.446241	No	0.0271939	0.0985425	0.290397	No	0.0223733	0.174639	0.563719	No	10
TPK1	TPK1__Cardiometabolic_II	-0.00914707	0.574817	0.663765	No	0.0261574	0.0881409	0.342512	No	-0.0137092	0.36636	0.581273	No	0.00772849	0.609201	0.793223	No	0.0374272	0.013785	0.142788	No	0.0035747	0.811474	0.91053	No	-0.0132369	0.377855	0.752458	No	6
TPP1	TPP1__Inflammation	-0.0837711	0.000705069	0.00226536	Yes	-0.0335407	0.15024	0.434444	No	-0.0474035	0.0397349	0.137194	No	-0.049718	0.0303323	0.137137	No	-0.0286057	0.215762	0.575918	No	-0.067839	0.00284659	0.0376292	Yes	-0.0162226	0.477002	0.815599	No	7
TPSAB1	TPSAB1__Inflammation	0.00366692	0.88507	0.916774	No	-0.0272286	0.256151	0.562753	No	0.00168207	0.943203	0.979422	No	0.00748438	0.751398	0.886101	No	-0.0276266	0.245107	0.605352	No	0.00938109	0.687359	0.834875	No	-0.00869885	0.709522	0.912491	No	5
TREH	TREH__Cardiometabolic_II	0.0491582	0.0539494	0.0958763	No	-0.00320538	0.894031	0.964192	No	0.0752734	0.00152013	0.0164603	Yes	0.00269813	0.909395	0.966494	No	0.00573795	0.809957	0.925284	No	0.0430588	0.066579	0.236347	No	0.0517113	0.0277726	0.263121	No	2
TREM2	TREM2__Inflammation	0.0268665	0.0623408	0.106826	No	0.0140446	0.302067	0.60588	No	0.0346495	0.00980199	0.0569254	No	0.0167809	0.210594	0.436928	No	0.00836046	0.535418	0.820953	No	0.0145965	0.270742	0.502504	No	0.0417696	0.00163702	0.0811494	No	1
TREML2	TREML2__Neurology	0.000942754	0.968683	0.975713	No	-0.0154824	0.494595	0.753848	No	0.0119601	0.592401	0.758536	No	0.00550363	0.805352	0.917631	No	-0.0269366	0.230531	0.591455	No	0.0235659	0.285316	0.514549	No	-0.00954226	0.665932	0.900632	No	3
TRIAP1	TRIAP1__Oncology	-0.0155629	0.272218	0.366834	No	-0.00347434	0.795769	0.920689	No	0.00193761	0.883297	0.953356	No	0.0139416	0.29168	0.52294	No	-0.00223729	0.866504	0.939957	No	-0.00808797	0.534879	0.734335	No	0.0147238	0.259298	0.655271	No	6
TSPAN8	TSPAN8__Oncology_II	0.0268251	0.189247	0.273335	No	0.012718	0.507974	0.763382	No	0.0295254	0.120292	0.294259	No	0.0234497	0.215241	0.440641	No	0.00300304	0.874706	0.941156	No	0.0224823	0.23099	0.465647	No	0.0216537	0.249718	0.640682	No	4
TTR	TTR__Inflammation_II	-0.0181608	0.501915	0.594926	No	-0.00530785	0.835401	0.941281	No	-0.0136338	0.588408	0.756914	No	-0.0303249	0.228304	0.460601	No	-0.0187923	0.458	0.779049	No	-0.00862463	0.728832	0.859489	No	-0.00852297	0.732331	0.923221	No	8
TWF2	TWF2__Cardiometabolic_II	0.0168563	0.159097	0.238626	No	0.0214313	0.0563332	0.282606	No	0.00985632	0.376922	0.589154	No	0.0145584	0.188346	0.416251	No	0.0245042	0.0277239	0.210142	No	0.0173018	0.116229	0.314998	No	0.00178901	0.871205	0.969627	No	8
TXLNA	TXLNA__Neurology	-0.00886705	0.602817	0.689217	No	0.00589907	0.712918	0.889066	No	0.00315905	0.842195	0.919722	No	0.00654932	0.678441	0.847594	No	0.0135468	0.393965	0.74367	No	-0.00600595	0.701489	0.845196	No	0.0249427	0.111986	0.494972	No	6
TXN	TXN__Inflammation_II	0.00128231	0.920159	0.941428	No	0.00929476	0.440534	0.721122	No	0.0098883	0.406219	0.608533	No	-0.00234565	0.843431	0.935961	No	0.0156861	0.189093	0.554885	No	-0.00487582	0.678045	0.831099	No	0.0211231	0.0726132	0.400875	No	8
TXNDC15	TXNDC15__Oncology	-0.0295307	0.022538	0.0452063	No	-0.00777204	0.524911	0.776444	No	-0.0193191	0.109798	0.277089	No	-0.0121876	0.31155	0.54549	No	-0.00520886	0.667395	0.878884	No	-0.0135209	0.256924	0.487349	No	-0.0139627	0.242582	0.637232	No	9
TXNDC5	TXNDC5__Neurology	-0.0145216	0.27147	0.366182	No	-0.00697954	0.577105	0.812395	No	-0.011746	0.338833	0.552644	No	-0.0198878	0.10661	0.286466	No	0.00150877	0.90321	0.954759	No	-0.00359763	0.766799	0.884719	No	-0.00708145	0.56	0.859823	No	6
TXNRD1	TXNRD1__Neurology	-0.0485628	0.00330218	0.00871441	Yes	0.0088038	0.573033	0.807482	No	-0.0422759	0.00602539	0.0422386	Yes	-0.0203293	0.186411	0.415309	No	0.041697	0.00702247	0.0965068	No	-0.0365774	0.0161341	0.103199	No	-0.0192204	0.20731	0.595749	No	6
TYMP	TYMP__Cardiometabolic	0.0692916	0.00256555	0.00703753	Yes	0.0378615	0.0811759	0.332366	No	0.0646706	0.0024956	0.0242332	Yes	0.0632022	0.00310687	0.0336901	No	0.044244	0.0396758	0.251822	No	0.07251	0.000591725	0.0146663	Yes	0.0408908	0.0533826	0.350334	No	5
TYRO3	TYRO3__Cardiometabolic	-0.098434	6.77166e-10	9.494e-09	Yes	-0.0191932	0.203854	0.503469	No	-0.0481579	0.00123205	0.0143387	No	-0.0347165	0.0196453	0.107778	No	-0.00946992	0.527057	0.820535	No	-0.0366132	0.0128951	0.0908549	No	-0.0349636	0.0177612	0.20892	No	7
UBXN1	UBXN1__Inflammation_II	0.0170678	0.416467	0.516072	No	0.00229453	0.908053	0.966626	No	-0.0137544	0.481188	0.668619	No	-0.0197251	0.313645	0.54549	No	0.0244045	0.21511	0.575547	No	-0.0228137	0.236943	0.469823	No	-0.00773514	0.688807	0.905364	No	10
ULBP2	ULBP2__Neurology	-0.143	6.99633e-12	1.57864e-10	Yes	-0.0402236	0.0416605	0.24502	No	-0.0530387	0.00662057	0.0441795	No	-0.0686268	0.000413031	0.0102381	Yes	-0.0183178	0.349647	0.700302	No	-0.0394951	0.0406917	0.170121	No	-0.0363481	0.0601523	0.372729	No	7
UMOD	UMOD__Cardiometabolic	0.0152616	0.530831	0.622818	No	-0.0181076	0.432048	0.713228	No	-0.0261218	0.248661	0.458964	No	0.00714911	0.75284	0.887047	No	-0.0114434	0.616377	0.856388	No	-0.0183532	0.411799	0.637921	No	-0.0249135	0.265968	0.659735	No	2
UNC5D	UNC5D__Inflammation_II	-0.111722	2.01711e-09	2.56858e-08	Yes	-0.0450285	0.0107591	0.125493	No	-0.0433805	0.0129374	0.0682782	No	-0.0569783	0.00106111	0.0177449	Yes	-0.0245308	0.162043	0.513136	No	-0.0358165	0.037998	0.164952	No	-0.0251875	0.144876	0.545941	No	8
UROD	UROD__Inflammation_II	-0.00264416	0.884667	0.916774	No	0.0271308	0.115286	0.39608	No	0.00544627	0.747825	0.867231	No	0.00814732	0.631456	0.812807	No	0.0211957	0.214565	0.575547	No	0.013287	0.427119	0.651474	No	-0.0152992	0.361235	0.743594	No	10
USP8	USP8__Cardiometabolic	-2.16999e-05	0.999289	0.999289	No	0.000882344	0.96947	0.984428	No	0.0292884	0.196819	0.393638	No	-0.0166129	0.464274	0.692172	No	0.022702	0.320457	0.677269	No	0.0163952	0.464566	0.677329	No	0.0277524	0.216378	0.606734	No	6
VASN	VASN__Cardiometabolic	-0.0179268	0.181755	0.265834	No	0.00588997	0.641589	0.847313	No	-0.0147506	0.237803	0.446946	No	0.0084304	0.498887	0.722814	No	0.0103028	0.411404	0.754329	No	-0.0228414	0.0640601	0.232237	No	0.00131103	0.915534	0.984017	No	3
VCAM1	VCAM1__Cardiometabolic	0.0810025	7.77172e-11	1.45772e-09	Yes	0.0292027	0.0136298	0.139078	No	0.0270241	0.0204088	0.0905028	No	0.0456199	8.96408e-05	0.00311054	Yes	0.0257239	0.0284041	0.210142	No	0.0288211	0.0122565	0.0899915	No	0.013205	0.252268	0.64484	No	1
VCAN	VCAN__Neurology	-0.0420665	0.0553583	0.0976971	No	-0.042263	0.0410851	0.244812	No	-0.0171034	0.402694	0.606224	No	-0.0372342	0.0677658	0.219468	No	-0.0348318	0.0894909	0.389117	No	-0.0220399	0.274728	0.507576	No	-0.00585308	0.77224	0.939136	No	9
VEGFA	VEGFA__Inflammation	-0.044288	0.000542632	0.00179327	Yes	-0.0367665	0.00220666	0.040838	Yes	-0.0147038	0.217863	0.421892	No	-0.0221734	0.0610959	0.206329	No	-0.0335788	0.00479568	0.0854594	No	-0.00169319	0.885668	0.953596	No	-0.0168845	0.152505	0.553138	No	9
VEGFB	VEGFB__Inflammation_II	-0.00666734	0.692064	0.759512	No	-0.016007	0.315265	0.612748	No	-0.00209839	0.89369	0.958202	No	-0.0070377	0.654587	0.8305	No	-0.00126901	0.936108	0.968917	No	0.0120995	0.435686	0.657654	No	-0.00848463	0.584877	0.867102	No	8
VEGFC	VEGFC__Oncology	-0.101329	4.36721e-10	6.58878e-09	Yes	-0.0512958	0.000924223	0.0221176	No	-0.0575233	0.000155272	0.00371377	Yes	-0.0479498	0.00167659	0.023687	No	-0.0515293	0.000789955	0.0214992	No	-0.0371483	0.0134407	0.0942004	No	-0.0325364	0.03074	0.27887	No	1
VEGFD	VEGFD__Inflammation	0.0201817	0.298729	0.396781	No	-0.00872314	0.63535	0.843685	No	-0.0239981	0.184323	0.378463	No	-0.00356029	0.844253	0.935961	No	-0.013176	0.469917	0.789642	No	-0.0208492	0.242817	0.475592	No	-0.00972608	0.586605	0.867102	No	1
VGF	VGF__Neurology_II	-0.0866283	1.46004e-06	1.01836e-05	Yes	-0.03072	0.069204	0.311867	No	-0.0256402	0.12694	0.304306	No	-0.0112097	0.501314	0.724816	No	-0.0369434	0.0274498	0.210142	No	-0.00724981	0.662168	0.822388	No	-0.0343132	0.0388527	0.30502	No	8
VIT	VIT__Cardiometabolic_II	0.02648	0.175184	0.258127	No	0.0223129	0.226743	0.53162	No	0.0107657	0.553839	0.727274	No	0.0334888	0.0654618	0.214628	No	0.00269927	0.882743	0.946163	No	0.0172756	0.335932	0.571414	No	-0.00117495	0.947916	0.994444	No	4
VMO1	VMO1__Oncology	0.0449846	0.0640827	0.109406	No	0.0410451	0.0737992	0.319107	No	0.0264363	0.242849	0.450346	No	0.0268556	0.235199	0.467034	No	0.0219748	0.334598	0.687015	No	0.0226288	0.311541	0.545295	No	0.0202806	0.365138	0.745312	No	3
VNN1	VNN1__Inflammation_II	0.02631	0.287939	0.38355	No	-0.039638	0.0894043	0.342512	No	-0.00108334	0.9625	0.985909	No	-0.0314245	0.171925	0.396398	No	-0.0417588	0.0710446	0.340034	No	0.00199647	0.930071	0.970431	No	-0.0202009	0.3753	0.7506	No	2
VNN2	VNN2__Oncology	-0.0177794	0.459505	0.558487	No	0.00273685	0.904145	0.965242	No	-0.00246897	0.912176	0.966489	No	0.0352924	0.114771	0.301709	No	-0.0151415	0.501608	0.810876	No	0.00676285	0.759724	0.87948	No	0.00898816	0.684821	0.905119	No	7
VSIG4	VSIG4__Neurology	0.0771956	4.04571e-06	2.39976e-05	Yes	0.0439392	0.00564498	0.081044	No	0.0288193	0.0652126	0.195821	No	0.0520907	0.00086203	0.0155389	No	0.0434704	0.00574073	0.0895296	No	0.0407343	0.0082751	0.0687775	No	-0.000265738	0.986296	0.994444	No	3
VSIR	VSIR__Cardiometabolic	-0.0571541	7.81913e-05	0.000317338	Yes	-0.0161358	0.235797	0.544426	No	-0.00440767	0.744027	0.864313	No	-0.020791	0.121139	0.313906	No	0.000318529	0.981163	0.984711	No	-0.0179168	0.178737	0.401436	No	0.00640365	0.631433	0.883125	No	7
VSNL1	VSNL1__Neurology_II	-0.0728387	4.69318e-06	2.73703e-05	Yes	-0.00600128	0.689301	0.876211	No	-0.0248154	0.0943638	0.253831	No	-0.0152278	0.303103	0.537301	No	0.00534162	0.719604	0.897072	No	-0.0243623	0.0962699	0.287467	No	-0.0194458	0.185132	0.57722	No	8
VSTM2B	VSTM2B__Oncology_II	-0.0611287	0.00593721	0.0145856	Yes	-0.0470726	0.0244116	0.190356	No	-0.0196123	0.343809	0.556029	No	-0.0117354	0.569327	0.768961	No	-0.042671	0.0395487	0.251822	No	0.00341	0.867579	0.94447	No	-0.0266092	0.193886	0.583661	No	8
VTA1	VTA1__Neurology	-0.00375826	0.870145	0.906727	No	0.00589821	0.784849	0.916207	No	0.0335313	0.116486	0.289753	No	-0.018951	0.3731	0.604981	No	0.00088426	0.96706	0.980345	No	0.00526298	0.803074	0.904249	No	0.0288812	0.171744	0.563719	No	5
VTI1A	VTI1A__Inflammation_II	-0.0553616	6.32908e-05	0.000266205	Yes	-0.0240565	0.0642361	0.299194	No	-0.0225613	0.0799329	0.225961	No	-0.0319324	0.0126378	0.0819685	No	-0.0167204	0.194501	0.55929	No	-0.0170832	0.179644	0.40282	No	-0.016751	0.188767	0.580743	No	8
VWA1	VWA1__Oncology	0.0222019	0.0423627	0.0772862	No	0.00290908	0.7787	0.915541	No	-0.0183879	0.0710187	0.207962	No	0.00833136	0.413927	0.64554	No	0.00120887	0.906244	0.955586	No	-0.0163876	0.103247	0.296701	No	-0.00619522	0.53873	0.852536	No	1
VWC2	VWC2__Neurology	-0.0662592	8.60412e-06	4.66505e-05	Yes	-0.0218741	0.119515	0.397488	No	-0.0355185	0.0105797	0.0592123	No	-0.0417241	0.00255412	0.0292985	Yes	-0.0101165	0.467772	0.789642	No	-0.0338767	0.0135545	0.0942004	No	-0.00949967	0.489969	0.827997	No	9
VWC2L	VWC2L__Neurology_II	-0.0893241	1.41753e-06	1.00385e-05	Yes	-0.00667052	0.701574	0.878075	No	-0.0333849	0.0536732	0.1697	No	-0.028197	0.100181	0.273722	No	0.00877224	0.61119	0.854897	No	-0.0254939	0.135758	0.341982	No	-0.00832118	0.626993	0.882622	No	8
VWF	VWF__Cardiometabolic	0.125813	9.71594e-09	1.10539e-07	Yes	0.0699891	0.000782048	0.0206316	No	0.0860118	2.60304e-05	0.000926417	Yes	0.0771509	0.000169509	0.00500593	No	0.0712527	0.000558798	0.0168611	No	0.0631066	0.00180255	0.0277993	No	0.0662367	0.00107175	0.0740872	No	10
WFDC1	WFDC1__Oncology_II	-0.0745585	0.00162731	0.00473523	Yes	-0.029126	0.19238	0.495405	No	-0.0435538	0.0480374	0.156885	No	-0.0573471	0.00915205	0.0668571	No	-0.0183996	0.406313	0.754329	No	-0.0278647	0.200522	0.433353	No	-0.0278158	0.202306	0.589827	No	8
WFDC12	WFDC12__Oncology	0.0326215	0.214023	0.302865	No	0.00370131	0.881304	0.958659	No	-0.00192872	0.937099	0.976357	No	-0.00229308	0.925182	0.969698	No	0.00344774	0.888436	0.947847	No	-0.00992581	0.680807	0.831099	No	0.010393	0.667182	0.900632	No	5
WFDC2	WFDC2__Oncology	-0.113438	9.26353e-11	1.69181e-09	Yes	-0.0409297	0.0131686	0.136692	No	-0.0446639	0.00652826	0.0441598	No	-0.0429756	0.00823554	0.0631543	No	-0.0315586	0.0539672	0.288102	No	-0.0502723	0.00191616	0.0289091	No	-0.00706737	0.663727	0.898878	No	6
WFIKKN1	WFIKKN1__Neurology	-0.0220895	0.315616	0.414844	No	-0.0480712	0.0209046	0.176924	No	-0.0221986	0.27878	0.4933	No	-0.0379501	0.0643063	0.213024	No	-0.0378866	0.0663889	0.325611	No	0.00156903	0.938218	0.974197	No	-0.0169907	0.402156	0.770984	No	3
WFIKKN2	WFIKKN2__Inflammation	0.00761927	0.748077	0.807582	No	-0.0274017	0.221513	0.524055	No	-0.0330334	0.135149	0.313939	No	-0.0322122	0.144528	0.35194	No	-0.0146201	0.510504	0.81555	No	-0.0363703	0.0955003	0.286914	No	-0.0115494	0.597362	0.875764	No	1
WIF1	WIF1__Oncology	-0.146185	1.64927e-18	3.81531e-16	Yes	-0.0725197	4.49412e-06	0.000415856	Yes	-0.0842208	6.93286e-08	1.20285e-05	Yes	-0.0684876	1.10168e-05	0.000701563	No	-0.0602288	0.000123728	0.00572448	No	-0.0650352	2.55129e-05	0.00168628	Yes	-0.0649217	2.71737e-05	0.00754341	Yes	7
WWP2	WWP2__Neurology	-0.00364905	0.854396	0.895996	No	0.00514834	0.783795	0.916207	No	0.0145907	0.430639	0.626798	No	-0.0177799	0.336137	0.569668	No	0.0153192	0.410123	0.754329	No	-0.0255894	0.161512	0.376225	No	0.0469646	0.0102827	0.16405	No	6
XCL1	XCL1__Oncology	-0.0256467	0.142003	0.216832	No	-0.0323826	0.0509912	0.26809	No	0.0183065	0.260416	0.474499	No	-0.0291446	0.0746305	0.23264	No	-0.0202457	0.218648	0.578064	No	0.00971103	0.545504	0.744385	No	0.0204776	0.203041	0.589827	No	1
XG	XG__Cardiometabolic	0.0840234	1.69399e-05	8.42744e-05	Yes	0.0173277	0.348501	0.64672	No	0.0446729	0.0141304	0.0721065	No	0.0400181	0.0278571	0.13107	No	-0.00284188	0.876726	0.942599	No	0.0490664	0.00633508	0.0592774	No	0.0238992	0.184705	0.57722	No	3
XPNPEP2	XPNPEP2__Oncology	0.0380869	0.141663	0.216789	No	0.00858608	0.726239	0.896815	No	-0.0253754	0.293845	0.509184	No	0.019526	0.418998	0.650526	No	-0.0161603	0.506289	0.813344	No	-0.0333323	0.162362	0.376225	No	-0.0264758	0.268038	0.661987	No	2
YAP1	YAP1__Neurology_II	0.0751017	3.1274e-05	0.000141857	Yes	0.0306233	0.0721344	0.317426	No	0.0401235	0.0169369	0.0813441	No	0.0575247	0.000597549	0.0125666	Yes	0.0237058	0.160332	0.510414	No	0.0179126	0.280767	0.512096	No	0.0385152	0.0204732	0.22553	No	5
YES1	YES1__Oncology	-0.0142373	0.536147	0.627463	No	-0.0413822	0.0563991	0.282606	No	-0.000276016	0.989722	0.997628	No	-0.0271754	0.203525	0.428019	No	-0.0521663	0.0152468	0.152248	No	-0.00836581	0.692638	0.837535	No	0.0193124	0.362154	0.743594	No	9
YWHAQ	YWHAQ__Inflammation_II	0.0898079	0.000860637	0.0026724	Yes	0.0650017	0.0111861	0.128317	No	0.0447545	0.073626	0.212018	No	0.0442081	0.0794837	0.239313	No	0.0507405	0.0453902	0.264712	No	0.0050602	0.838183	0.924175	No	0.0527045	0.0326674	0.282953	No	5
ZP3	ZP3__Cardiometabolic_II	0.0439233	0.0679221	0.115252	No	0.0687392	0.00242504	0.0437136	Yes	0.0117158	0.600706	0.765759	No	0.0302967	0.175481	0.400508	No	0.0503297	0.0251817	0.205602	No	0.000407009	0.985313	0.989016	No	0.0160875	0.467416	0.812836	No	4

### Sheet: ST2
Supplementary Table 2. Gene Ontology significant terms from enrichment analysis in DAP in WML, MB and infarcts
DAP category	GO	Gene set	Description	Gene set size	Enrichment ratio	p-value	p-value FDR
WML upregulated	Biological process	GO:0030198	extracellular matrix organization	123	2.22899	1.05011e-06	0.00266405
		GO:0042060	wound healing	105	1.92645	1.11156e-05	0.00798099
		GO:0006959	humoral immune response	83	1.91014	0.000135078	0.048493
	Cellular component	GO:0062023	collagen-containing extracellular matrix	189	1.61663	1.27715e-05	0.00162199
		GO:0031091	platelet alpha granule	39	2.37832	0.000169331	0.0107525
		GO:0072562	blood microparticle	45	2.18246	0.000403443	0.0170791
WML downregulated	Biological process	GO:0007409	axonogenesis	89	1.89768	3.17312e-07	0.00022783
		GO:0097485	neuron projection guidance	56	2.09806	1.34276e-06	0.00048205
		GO:0050808	synapse organization	91	1.81563	2.23717e-06	0.000484787
		GO:0010975	regulation of neuron projection development	78	1.88287	2.70076e-06	0.000484787
		GO:0050803	regulation of synapse structure or activity	44	2.08614	2.43462e-05	0.00349612
		GO:0034329	cell junction assembly	74	1.73657	0.000112391	0.0134494
		GO:0031346	positive regulation of cell projection organization	53	1.87044	0.000151863	0.0155768
		GO:0030900	forebrain development	51	1.87179	0.000199629	0.0179167
		GO:0051960	regulation of nervous system development	97	1.58976	0.000280923	0.0224114
		GO:0099177	regulation of trans-synaptic signaling	70	1.67844	0.000494416	0.0354991
	Cellular component	GO:0097060	synaptic membrane	44	2.35844	1.88619e-07	2.39546e-05
		GO:0098982	GABA-ergic synapse	15	2.9649	2.43527e-05	0.0015464
		GO:0099572	postsynaptic specialization	30	2.22367	0.000112256	0.00370416
		GO:0098984	neuron to neuron synapse	40	2.03837	0.000116667	0.00370416
		GO:1990351	transporter complex	17	2.61609	0.000191692	0.00486898
		GO:0098978	glutamatergic synapse	58	1.78916	0.000275514	0.00583171
		GO:0045178	basal part of cell	48	1.77585	0.0011583	0.0210149
Microbleeds upregulated	Biological process	GO:0032970	regulation of actin filament-based process	44	5.18043	2.73997e-05	0.019673
		GO:1902903	regulation of supramolecular fiber organization	42	4.8241	0.00013993	0.0312479
		GO:0043062	extracellular structure organization	95	3.19914	0.000174083	0.0312479
		GO:0045229	external encapsulating structure organization	95	3.19914	0.000174083	0.0312479
Lobar microbleeds upregulated	Biological process	GO:1902903	regulation of supramolecular fiber organization	42	6.95238	8.21369e-06	0.0046401
		GO:0051258	protein polymerization	23	9.52174	1.93876e-05	0.0046401
		GO:0051495	positive regulation of cytoskeleton organization	23	9.52174	1.93876e-05	0.0046401
		GO:0140694	non-membrane-bounded organelle assembly	13	11.2308	0.000282681	0.0405236
		GO:0010639	negative regulation of organelle organization	24	7.60417	0.000333898	0.0405236
		GO:0072593	reactive oxygen species metabolic process	37	5.91892	0.000338638	0.0405236
Deep microbleeds downregulated	Biological process	GO:0097485	neuron projection guidance	56	4.51422	1.25658e-05	0.00902224
		GO:0031346	positive regulation of cell projection organization	53	4.33613	4.8317e-05	0.0117509
		GO:0007409	axonogenesis	89	3.35685	5.40154e-05	0.0117509
		GO:0010975	regulation of neuron projection development	78	3.53561	6.54645e-05	0.0117509
Infarcts downregulated	Biological process	GO:0050808	synapse organization	91	3.46023	1.98562e-06	0.00142568
		GO:0007409	axonogenesis	89	3.32987	7.30439e-06	0.00262228
		GO:0097485	neuron projection guidance	56	3.96908	1.94335e-05	0.00465108
		GO:0031346	positive regulation of cell projection organization	53	3.84427	6.24662e-05	0.0112127
		GO:0034329	cell junction assembly	74	3.25393	8.03157e-05	0.0115333
		GO:0007422	peripheral nervous system development	16	6.9459	0.000103499	0.0123853
		GO:0010975	regulation of neuron projection development	78	3.08706	0.000142462	0.0137496
		GO:0031503	protein-containing complex localization	17	6.53731	0.000153199	0.0137496
		GO:0099072	regulation of postsynaptic membrane neurotransmitter receptor levels	12	7.71766	0.000233261	0.0186091
		GO:0050803	regulation of synapse structure or activity	44	3.78867	0.000354166	0.0247703
		GO:0051960	regulation of nervous system development	97	2.67333	0.000379489	0.0247703
Infarcts downregulated	Cellular component	GO:0098978	glutamatergic synapse	59	4.2575	9.8283e-07	0.000124819
		GO:0097060	synaptic membrane	46	3.9005	0.00010564	0.00670817
		GO:0098982	GABA-ergic synapse	15	5.98077	0.000870653	0.0368577
		GO:0098984	neuron to neuron synapse	42	3.41758	0.00146655	0.0465628
Microbleeds upregulated
Infarcts downregulated

### Sheet: ST3
Supplementary Table 3. Gene Ontology significant terms from enrichment analysis in the modules
Module	GO	Gene set	Description	Gene set size	Enrichment ratio	p-value	p-value FDR
1	Biological process	GO:1990868	response to chemokine	30	4.64794	4.20404e-11	3.0185e-08
		GO:0042330	taxis	132	2.27115	1.07359e-08	3.85419e-06
		GO:0050900	leukocyte migration	122	2.22873	1.1347e-07	2.71572e-05
		GO:0070555	response to interleukin-1	39	3.2178	1.17771e-06	0.000211399
		GO:0034612	response to tumor necrosis factor	63	2.43464	2.05798e-05	0.00295526
		GO:0050673	epithelial cell proliferation	93	2.0241	0.000101277	0.0121194
		GO:0034341	response to type II interferon	37	2.63802	0.000282895	0.0290169
2	Biological process	GO:0050817	coagulation	63	3.8126	6.9178e-10	4.96698e-07
		GO:0050878	regulation of body fluid levels	77	3.24937	1.44764e-08	3.98863e-06
		GO:0006959	humoral immune response	83	3.13506	1.66656e-08	3.98863e-06
		GO:0010876	lipid localization	66	3.33602	7.21081e-08	1.29434e-05
		GO:0002526	acute inflammatory response	33	4.24585	7.69232e-07	0.000103946
		GO:0042060	wound healing	105	2.5735	8.68631e-07	0.000103946
		GO:0016485	protein processing	61	2.9532	9.66552e-06	0.000991406
		GO:0141060	disruption of anatomical structure in another organism	23	4.35133	2.58614e-05	0.00232106
		GO:1903034	regulation of response to wounding	61	2.78913	4.06894e-05	0.00324611
		GO:0007586	digestion	30	3.66962	6.73492e-05	0.00483567
		GO:0015850	organic hydroxy compound transport	42	3.09773	0.000109415	0.00714182
		GO:0001906	cell killing	56	2.68073	0.000198928	0.0119025
		GO:0006631	fatty acid metabolic process	32	3.12752	0.000662105	0.0365686
3	Biological process	GO:0051249	regulation of lymphocyte activation	107	2.65381	4.43847e-07	0.000318682
		GO:0007159	leukocyte cell-cell adhesion	104	2.32586	4.18351e-05	0.0150188
		GO:1903131	mononuclear cell differentiation	79	2.52939	6.37424e-05	0.0152557
		GO:0002697	regulation of immune effector process	91	2.31142	0.0001589	0.0285225
		GO:0002250	adaptive immune response	108	2.14234	0.000237938	0.0311019
		GO:0070661	leukocyte proliferation	87	2.2968	0.000259904	0.0311019
		GO:0050867	positive regulation of cell activation	89	2.24519	0.00035704	0.0366221
5	Biological process	GO:0072527	pyrimidine-containing compound metabolic process	10	7.3	4.2832e-05	0.0307534
6	Biological process	GO:0097193	intrinsic apoptotic signaling pathway	30	3.03609	7.06162e-06	0.00507024
7	Biological process	GO:0010975	regulation of neuron projection development	78	2.32204	5.61484e-06	0.00172995
		GO:0031346	positive regulation of cell projection organization	53	2.65793	6.07203e-06	0.00172995
		GO:0051960	regulation of nervous system development	97	2.14383	7.22821e-06	0.00172995
		GO:0007409	axonogenesis	89	2.18579	9.71807e-06	0.00174439
		GO:0097485	neuron projection guidance	56	2.39575	6.28383e-05	0.00902358
		GO:0009132	nucleoside diphosphate metabolic process	10	4.69568	0.000118843	0.0142215
8	Biological process	GO:0099003	vesicle-mediated transport in synapse	22	4.73363	8.25262e-07	0.000592538
		GO:0016050	vesicle organization	30	3.76061	7.88867e-06	0.00283203
		GO:0048284	organelle fusion	15	4.62844	8.19794e-05	0.0169149
		GO:0006836	neurotransmitter transport	19	4.11078	9.42337e-05	0.0169149
		GO:0048499	synaptic vesicle membrane organization	7	6.1988	0.000329705	0.0473456
9	Biological process	GO:0048638	regulation of developmental growth	60	4.30903	5.07268e-05	0.0364219

### Sheet: ST4
Supplementary Table 4. Summary statistics of protein association with WML progression in the BioFINDER-2 cohort
Olink protein	Olink with panel	Standardized beta	p-value	p-value FDR
A1BG	A1BG__Inflammation_II	0.00821873	0.00481462	0.0175399
ABCA2	ABCA2__Cardiometabolic_II	0.00559897	0.066191	0.136058
ABHD14B	ABHD14B__Neurology	0.00873241	0.00289714	0.0117925
ABL1	ABL1__Oncology	0.0106838	0.000293929	0.00188006
ACAN	ACAN__Cardiometabolic	0.0135257	3.21939e-06	5.19595e-05
ACE	ACE__Inflammation_II	-0.00269754	0.357944	0.490621
ACHE	ACHE__Inflammation_II	0.00442353	0.138722	0.239783
ACP5	ACP5__Cardiometabolic	0.00734196	0.0117803	0.0355457
ACP6	ACP6__Oncology	0.0073076	0.0135702	0.0396537
ACTA2	ACTA2__Cardiometabolic	0.0208207	8.73547e-13	2.42497e-10
ACVRL1	ACVRL1__Neurology	0.00602505	0.0405608	0.0921414
ACY1	ACY1__Cardiometabolic	0.00393391	0.178189	0.289554
ACY3	ACY3__Cardiometabolic_II	-0.00341037	0.264411	0.388705
ACYP1	ACYP1__Inflammation_II	0.00863406	0.0033413	0.0131753
ADA	ADA__Inflammation	-0.00283499	0.334003	0.464991
ADA2	ADA2__Cardiometabolic	0.0105222	0.000327335	0.00206519
ADAM12	ADAM12__Inflammation_II	-0.000990962	0.744285	0.820547
ADAM15	ADAM15__Cardiometabolic	0.00288925	0.329631	0.460753
ADAM22	ADAM22__Neurology	-0.00201871	0.491867	0.609178
ADAM23	ADAM23__Inflammation	-0.00134018	0.645146	0.745597
ADAM8	ADAM8__Neurology	0.0159424	4.54984e-08	2.17765e-06
ADAM9	ADAM9__Oncology_II	0.0033687	0.250701	0.373361
ADAMTS1	ADAMTS1__Inflammation_II	0.00108563	0.723403	0.801983
ADAMTS13	ADAMTS13__Cardiometabolic	0.00564199	0.0558439	0.118982
ADAMTS15	ADAMTS15__Oncology	0.00345809	0.24267	0.363743
ADAMTS4	ADAMTS4__Inflammation_II	0.00363035	0.231124	0.35324
ADAMTS8	ADAMTS8__Oncology	0.00189305	0.521759	0.64032
ADAMTSL2	ADAMTSL2__Cardiometabolic_II	0.000471978	0.872008	0.91479
ADAMTSL5	ADAMTSL5__Cardiometabolic_II	0.00343692	0.241442	0.362686
ADCYAP1R1	ADCYAP1R1__Oncology	0.00299964	0.31595	0.447032
ADGRB3	ADGRB3__Neurology	-0.00136038	0.642181	0.74375
ADGRD1	ADGRD1__Inflammation_II	0.00634903	0.0358261	0.0835741
ADGRE2	ADGRE2__Inflammation	0.00657895	0.0250645	0.0641874
ADGRE5	ADGRE5__Cardiometabolic	0.00522272	0.0747702	0.149111
ADGRF5	ADGRF5__Cardiometabolic_II	0.00615821	0.0370322	0.0857498
ADGRG1	ADGRG1__Oncology	0.0085262	0.00390365	0.0148446
ADGRG2	ADGRG2__Cardiometabolic	0.00481495	0.102374	0.187461
ADIPOQ	ADIPOQ__Inflammation_II	0.0107427	0.000273652	0.00176665
ADM	ADM__Oncology	0.00836995	0.00451156	0.016627
AFM	AFM__Inflammation_II	0.0037615	0.199625	0.313439
AGER	AGER__Inflammation	0.0109888	0.000180824	0.00126122
AGRN	AGRN__Inflammation	0.00295214	0.317267	0.447982
AGRP	AGRP__Inflammation	0.0105517	0.000326239	0.00206519
AGT	AGT__Inflammation_II	3.86746e-05	0.989513	0.994529
AHCY	AHCY__Cardiometabolic	0.00736451	0.0129238	0.0379242
AHNAK2	AHNAK2__Cardiometabolic_II	0.00301067	0.310684	0.44138
AHSG	AHSG__Inflammation_II	0.00265	0.365735	0.49668
ALCAM	ALCAM__Cardiometabolic	0.00151732	0.602806	0.709665
ALDH1A1	ALDH1A1__Neurology	0.00380466	0.196059	0.308887
AMBN	AMBN__Inflammation	0.00333763	0.264914	0.388705
AMBP	AMBP__Oncology	0.00868003	0.00327217	0.0129765
AMIGO2	AMIGO2__Oncology	-0.000795386	0.788498	0.853367
AMY1A_AMY1B_AMY1C	AMY1A_AMY1B_AMY1C__Inflammation_II	0.00386736	0.187247	0.299601
AMY2A	AMY2A__Cardiometabolic	0.00404789	0.16748	0.277733
AMY2B	AMY2B__Cardiometabolic	0.00347807	0.236026	0.356974
ANG	ANG__Cardiometabolic	0.013218	5.70918e-06	8.25452e-05
ANGPT1	ANGPT1__Inflammation	0.014684	5.10359e-07	1.27717e-05
ANGPT2	ANGPT2__Oncology	0.00699302	0.0171239	0.0475359
ANGPTL1	ANGPTL1__Cardiometabolic	0.01197	9.99297e-05	0.000762102
ANGPTL2	ANGPTL2__Inflammation	0.00478153	0.10734	0.195522
ANGPTL3	ANGPTL3__Cardiometabolic	0.00756079	0.0102296	0.0321965
ANGPTL4	ANGPTL4__Inflammation	0.0112205	0.000122865	0.000907112
ANGPTL7	ANGPTL7__Oncology	0.0104366	0.0032419	0.0129303
ANPEP	ANPEP__Cardiometabolic	0.00820632	0.00507131	0.0181182
ANXA2	ANXA2__Cardiometabolic_II	0.00867957	0.00382818	0.0146782
ANXA3	ANXA3__Neurology	0.00960027	0.000892359	0.00463893
ANXA4	ANXA4__Cardiometabolic	0.00559424	0.0582515	0.122877
AOC3	AOC3__Cardiometabolic	0.0120966	3.2889e-05	0.000308445
APCS	APCS__Inflammation_II	0.00603925	0.0384256	0.0881566
APEX1	APEX1__Oncology	0.00815347	0.0056604	0.01984
APLP1	APLP1__Cardiometabolic	0.00351172	0.232787	0.353897
APOA1	APOA1__Inflammation_II	0.00444589	0.129075	0.227067
APOA4	APOA4__Inflammation_II	0.00780896	0.0073939	0.0247892
APOC1	APOC1__Inflammation_II	0.00494293	0.0928177	0.174568
APOD	APOD__Inflammation_II	0.0068349	0.0203695	0.0542752
APOE	APOE__Inflammation_II	0.00185653	0.527577	0.645178
APOF	APOF__Inflammation_II	0.0104155	0.00035439	0.0022058
APOL1	APOL1__Inflammation_II	0.00296917	0.31158	0.442201
APOM	APOM__Cardiometabolic	0.00596851	0.0420858	0.0952938
APP	APP__Neurology	0.00536558	0.0691283	0.140278
AREG	AREG__Oncology	0.012416	2.99889e-05	0.00028906
ARL13B	ARL13B__Cardiometabolic_II	-0.00805868	0.00858441	0.0277743
ARSA	ARSA__Neurology	-0.00395762	0.179215	0.289919
ARSB	ARSB__Oncology	-0.00473948	0.108731	0.197537
ART3	ART3__Cardiometabolic	0.00378241	0.192385	0.305526
ASAH1	ASAH1__Cardiometabolic_II	0.000753007	0.799265	0.86132
ASAH2	ASAH2__Neurology	0.00499316	0.0898001	0.170977
ASGR2	ASGR2__Inflammation_II	0.00619046	0.0335787	0.0793991
ASRGL1	ASRGL1__Cardiometabolic_II	0.00404158	0.172149	0.282104
ATOX1	ATOX1__Oncology	0.00916171	0.00184406	0.0083373
ATP5IF1	ATP5IF1__Inflammation	0.0136098	3.138e-06	5.18517e-05
ATRAID	ATRAID__Oncology_II	0.0026578	0.365655	0.49668
ATRN	ATRN__Inflammation_II	0.00450346	0.123605	0.218515
ATXN3	ATXN3__Neurology_II	0.00889888	0.00250635	0.0105739
AXL	AXL__Cardiometabolic	-0.00131411	0.651504	0.750275
B2M	B2M__Inflammation_II	0.00800935	0.00605723	0.0210186
B4GALT1	B4GALT1__Inflammation	0.0037596	0.201592	0.315812
B4GAT1	B4GAT1__Neurology	0.000626031	0.831922	0.888236
BAMBI	BAMBI__Oncology	-0.000403611	0.892682	0.928812
BCAM	BCAM__Neurology	0.00672043	0.0215208	0.0568968
BCAN	BCAN__Neurology	0.00422981	0.149375	0.253773
BCAT1	BCAT1__Cardiometabolic_II	-0.000461161	0.87528	0.915516
BCHE	BCHE__Inflammation_II	-0.00272777	0.352582	0.484931
BCL2	BCL2__Oncology_II	0.0115804	6.89083e-05	0.000556074
BCL2L11	BCL2L11__Inflammation	-0.000436553	0.902893	0.933441
BGLAP	BGLAP__Cardiometabolic_II	0.0027427	0.352156	0.484913
BGN	BGN__Oncology	0.0093813	0.00171836	0.00788274
BLMH	BLMH__Cardiometabolic	0.00227439	0.437682	0.561534
BLVRB	BLVRB__Neurology	0.00858243	0.00310576	0.0125094
BMP4	BMP4__Neurology	-0.00110746	0.709016	0.793361
BMP6	BMP6__Cardiometabolic	0.00346208	0.332783	0.46417
BMPER	BMPER__Inflammation_II	-0.00230241	0.434659	0.559653
BNIP3L	BNIP3L__Inflammation_II	0.0028133	0.358069	0.490621
BOC	BOC__Cardiometabolic	0.00616022	0.0379351	0.08732
BPIFB1	BPIFB1__Cardiometabolic	0.00817852	0.00573531	0.0200519
BPIFB2	BPIFB2__Cardiometabolic_II	-0.000589376	0.840668	0.892224
BRSK2	BRSK2__Neurology_II	0.00423158	0.149239	0.253773
BSG	BSG__Inflammation	-0.000587983	0.840799	0.892224
BST1	BST1__Neurology	0.00511993	0.0824	0.161086
BST2	BST2__Neurology	0.00753941	0.010483	0.0326244
BTC	BTC__Oncology	-0.0016796	0.580441	0.691547
BTD	BTD__Inflammation_II	0.0041335	0.158062	0.264325
BTN2A1	BTN2A1__Inflammation	0.00504217	0.0858295	0.16546
BTN3A2	BTN3A2__Inflammation	0.00732827	0.0128417	0.0378981
C1QA	C1QA__Inflammation	0.00863738	0.00315711	0.0126649
C1QL2	C1QL2__Inflammation_II	-0.00209609	0.492519	0.609283
C1QTNF1	C1QTNF1__Cardiometabolic	0.00277674	0.339834	0.471219
C1QTNF5	C1QTNF5__Inflammation_II	0.0026298	0.377222	0.507349
C1QTNF9	C1QTNF9__Inflammation_II	0.00544612	0.0669539	0.136727
C1R	C1R__Inflammation_II	0.0114561	8.28587e-05	0.000646112
C1RL	C1RL__Inflammation_II	0.00592997	0.0424013	0.095722
C1S	C1S__Inflammation_II	0.0117447	5.32586e-05	0.000445319
C2	C2__Cardiometabolic	0.00416197	0.155482	0.260638
C3	C3__Inflammation_II	0.0099953	0.000631231	0.00343588
C4BPB	C4BPB__Oncology	0.0070717	0.0173811	0.0481536
C5	C5__Inflammation_II	0.00820053	0.00502565	0.0180248
C7	C7__Inflammation_II	0.012667	1.22329e-05	0.000145122
C8B	C8B__Inflammation_II	0.00626438	0.0322497	0.0767798
C9	C9__Inflammation_II	0.00716516	0.0148013	0.0423591
CA1	CA1__Cardiometabolic	0.0130779	8.76016e-06	0.000110537
CA11	CA11__Oncology	-0.00739911	0.0136928	0.0398439
CA12	CA12__Oncology	-0.00439376	0.14082	0.242805
CA14	CA14__Oncology	0.00210521	0.475985	0.595858
CA2	CA2__Neurology	0.00468749	0.10768	0.195884
CA3	CA3__Cardiometabolic	0.0124343	2.33902e-05	0.000238717
CA4	CA4__Cardiometabolic	0.000667757	0.820122	0.877967
CA9	CA9__Oncology	0.00417588	0.158959	0.265506
CACYBP	CACYBP__Inflammation_II	0.00210693	0.476907	0.596349
CALB1	CALB1__Oncology	0.00396209	0.191428	0.304907
CALB2	CALB2__Neurology	0.00757389	0.0109223	0.0336146
CALCA	CALCA__Neurology	0.00490751	0.0951068	0.17743
CALCB	CALCB__Neurology_II	0.00182014	0.537234	0.653533
CALY	CALY__Cardiometabolic_II	9.15752e-05	0.975985	0.984496
CANT1	CANT1__Cardiometabolic	0.00162314	0.57975	0.691317
CAPG	CAPG__Oncology	0.0126439	1.4451e-05	0.00016441
CAPS	CAPS__Neurology_II	0.00844316	0.00405136	0.0153278
CASP3	CASP3__Cardiometabolic	0.0143491	8.61021e-07	1.81075e-05
CASP8	CASP8__Oncology	0.00496382	0.0922867	0.174041
CAT	CAT__Inflammation_II	0.00661929	0.0272483	0.0682683
CBLIF	CBLIF__Cardiometabolic	0.00688706	0.0197237	0.0530553
CBLN4	CBLN4__Oncology	-0.0119295	4.65476e-05	0.000398815
CC2D1A	CC2D1A__Neurology	0.0104374	0.00036763	0.00227799
CCDC80	CCDC80__Cardiometabolic	0.0113399	0.000102676	0.000774531
CCER2	CCER2__Cardiometabolic_II	-0.0066952	0.0236116	0.0612577
CCL11	CCL11__Inflammation	0.0108792	0.000327028	0.00206519
CCL14	CCL14__Cardiometabolic	0.0110921	0.00014321	0.00101936
CCL15	CCL15__Cardiometabolic	0.0131394	6.34358e-06	8.85506e-05
CCL16	CCL16__Cardiometabolic	0.00910959	0.00190196	0.00851585
CCL17	CCL17__Inflammation	0.0128182	1.24665e-05	0.000145934
CCL18	CCL18__Cardiometabolic	0.00496631	0.0916101	0.173472
CCL19	CCL19__Neurology	-0.000611342	0.833761	0.889516
CCL2	CCL2__Neurology	0.0172605	2.47794e-09	1.8102e-07
CCL21	CCL21__Inflammation	0.0073151	0.0127554	0.0377495
CCL22	CCL22__Inflammation	0.00532734	0.0696805	0.141192
CCL23	CCL23__Inflammation	0.0140845	1.41018e-06	2.67924e-05
CCL24	CCL24__Inflammation	0.00407212	0.168887	0.279148
CCL25	CCL25__Inflammation	0.0151094	6.56145e-07	1.47279e-05
CCL3	CCL3__Inflammation	0.0146437	1.37609e-06	2.6528e-05
CCL4	CCL4__Inflammation	0.00540109	0.0662646	0.136058
CCL8	CCL8__Oncology	0.00289199	0.329385	0.460753
CCN1	CCN1__Oncology	0.0155595	1.09614e-07	3.90115e-06
CCN2	CCN2__Inflammation	0.0140853	1.42841e-06	2.67924e-05
CCN3	CCN3__Cardiometabolic	0.00324772	0.26702	0.390954
CCN4	CCN4__Oncology	0.00797438	0.00678581	0.0230426
CCN5	CCN5__Neurology	0.0166228	1.21697e-08	7.34418e-07
CD109	CD109__Neurology	0.0103518	0.00039882	0.0024157
CD14	CD14__Cardiometabolic	0.0120928	2.87202e-05	0.00028073
CD160	CD160__Inflammation	0.0074297	0.0111487	0.0340844
CD163	CD163__Cardiometabolic	0.0118683	4.14212e-05	0.000368543
CD164	CD164__Neurology	0.000704674	0.809784	0.870627
CD164L2	CD164L2__Neurology_II	0.00080352	0.785794	0.851804
CD177	CD177__Neurology	0.00186804	0.523053	0.640774
CD1C	CD1C__Oncology	0.00129993	0.666081	0.759537
CD200	CD200__Inflammation	-0.00279802	0.340495	0.471523
CD209	CD209__Cardiometabolic	0.00818533	0.00523747	0.0184977
CD22	CD22__Inflammation	0.00796295	0.00674304	0.0229959
CD244	CD244__Inflammation	0.00680148	0.0203728	0.0542752
CD248	CD248__Cardiometabolic_II	0.00548949	0.0607438	0.126976
CD27	CD27__Oncology	0.00106356	0.72242	0.801546
CD274	CD274__Neurology	0.00584785	0.0449336	0.10027
CD276	CD276__Inflammation	0.00601613	0.040408	0.0919449
CD28	CD28__Oncology	0.00407751	0.172144	0.282104
CD300A	CD300A__Inflammation_II	0.011664	6.84974e-05	0.000555991
CD300C	CD300C__Neurology	0.0130472	7.30667e-06	9.84627e-05
CD300E	CD300E__Oncology	0.00608271	0.0394831	0.0901925
CD300LF	CD300LF__Oncology	0.00479439	0.105171	0.192075
CD300LG	CD300LG__Neurology	0.00378615	0.198456	0.312309
CD302	CD302__Oncology	0.00286135	0.333079	0.46417
CD33	CD33__Oncology	0.00223628	0.451055	0.57124
CD38	CD38__Oncology	0.00387548	0.191775	0.304907
CD4	CD4__Inflammation	0.00828755	0.00507779	0.0181182
CD40	CD40__Inflammation	0.00654934	0.0257974	0.0655802
CD46	CD46__Cardiometabolic	0.00361341	0.212144	0.328633
CD48	CD48__Inflammation	0.00762456	0.00989573	0.0312876
CD5	CD5__Oncology	0.00103855	0.727712	0.806117
CD55	CD55__Cardiometabolic	0.00407736	0.170947	0.281663
CD58	CD58__Inflammation	0.00624273	0.0326051	0.0773604
CD59	CD59__Cardiometabolic	0.00248146	0.417555	0.544194
CD5L	CD5L__Inflammation_II	0.00684495	0.0195997	0.0528241
CD6	CD6__Inflammation	-0.00335849	0.255834	0.379377
CD69	CD69__Cardiometabolic	0.00933004	0.00154169	0.00727846
CD74	CD74__Neurology	0.00543654	0.0638148	0.131808
CD79B	CD79B__Inflammation	0.00829421	0.00430361	0.0159717
CD80	CD80__Cardiometabolic_II	0.0070115	0.017533	0.0482853
CD83	CD83__Inflammation	0.0064361	0.028309	0.0702913
CD84	CD84__Inflammation	0.00632291	0.0310005	0.0747025
CD86	CD86__Oncology_II	0.00907791	0.00197421	0.00872677
CD8A	CD8A__Neurology	-0.00125379	0.671584	0.762907
CD93	CD93__Cardiometabolic	0.00946348	0.00114339	0.00566794
CD99	CD99__Neurology	0.0118398	4.62727e-05	0.000398815
CD99L2	CD99L2__Neurology	0.00140368	0.630551	0.736704
CDA	CDA__Cardiometabolic_II	0.00875741	0.00284744	0.0116586
CDCP1	CDCP1__Neurology	0.00089833	0.760029	0.830646
CDH1	CDH1__Cardiometabolic	0.00621586	0.0341135	0.0801177
CDH15	CDH15__Neurology	0.00238147	0.420116	0.546022
CDH2	CDH2__Cardiometabolic	-0.0014112	0.631702	0.737428
CDH22	CDH22__Oncology_II	0.000956313	0.749472	0.822995
CDH3	CDH3__Neurology	0.00292634	0.321424	0.452471
CDH5	CDH5__Cardiometabolic	0.00573304	0.0516552	0.111648
CDH6	CDH6__Cardiometabolic	0.00156085	0.597099	0.70594
CDHR5	CDHR5__Cardiometabolic	0.00555002	0.060154	0.126249
CDNF	CDNF__Oncology	0.00887021	0.00272441	0.0112306
CDON	CDON__Inflammation	0.00205374	0.48691	0.606037
CEACAM1	CEACAM1__Oncology	0.0090868	0.00210323	0.00920908
CEACAM16	CEACAM16__Oncology_II	0.00145946	0.618804	0.72481
CEACAM21	CEACAM21__Inflammation	0.00170965	0.564408	0.678267
CEACAM6	CEACAM6__Cardiometabolic_II	0.00877595	0.00298313	0.012107
CELA2A	CELA2A__Cardiometabolic_II	0.00921744	0.0017208	0.00788274
CELA3A	CELA3A__Cardiometabolic	0.00454894	0.125174	0.220764
CELSR2	CELSR2__Inflammation_II	0.00132212	0.653895	0.75133
CEND1	CEND1__Neurology_II	0.00643977	0.0319848	0.0765428
CEP170	CEP170__Cardiometabolic_II	0.00745208	0.0116769	0.0354094
CES1	CES1__Cardiometabolic	0.0090375	0.0020802	0.00913709
CETN3	CETN3__Oncology_II	0.00406179	0.17844	0.289554
CFB	CFB__Inflammation_II	0.0065338	0.0254872	0.0650298
CFC1	CFC1__Oncology	0.00443188	0.13846	0.239737
CFD	CFD__Inflammation_II	0.0136736	2.32564e-06	3.93591e-05
CFH	CFH__Inflammation_II	0.00998016	0.000600171	0.00333097
CFHR2	CFHR2__Inflammation_II	0.00455604	0.123293	0.218414
CFHR4	CFHR4__Inflammation_II	0.0107323	0.000247158	0.00164605
CFHR5	CFHR5__Inflammation_II	0.00854117	0.00350214	0.0136544
CFI	CFI__Inflammation_II	0.0070511	0.019058	0.0518676
CFP	CFP__Inflammation_II	0.00673525	0.0217212	0.0573175
CGA	CGA__Neurology	0.003413	0.337353	0.468555
CGREF1	CGREF1__Cardiometabolic	0.0021932	0.457415	0.57665
CHAD	CHAD__Inflammation_II	-0.00391369	0.187358	0.299601
CHCHD10	CHCHD10__Neurology_II	0.00402409	0.171394	0.281866
CHCHD6	CHCHD6__Oncology_II	0.00402199	0.173527	0.284028
CHGA	CHGA__Cardiometabolic_II	-0.000566177	0.848809	0.897978
CHGB	CHGB__Neurology	-0.00462426	0.11691	0.208843
CHI3L1	CHI3L1__Cardiometabolic	0.0177498	1.73974e-09	1.34153e-07
CHIT1	CHIT1__Cardiometabolic	0.0126746	1.414e-05	0.000162201
CHL1	CHL1__Cardiometabolic	-0.00155675	0.59238	0.701556
CHRDL1	CHRDL1__Inflammation	0.00117073	0.691799	0.78003
CHRDL2	CHRDL2__Cardiometabolic	0.00405145	0.167816	0.277957
CIAPIN1	CIAPIN1__Oncology	0.0143286	9.86159e-07	2.01292e-05
CILP	CILP__Cardiometabolic_II	0.00729184	0.0128849	0.0378981
CKAP4	CKAP4__Inflammation	0.00639682	0.0288014	0.0712015
CKB	CKB__Cardiometabolic_II	0.00714113	0.0152354	0.0432807
CKMT1A_CKMT1B	CKMT1A_CKMT1B__Inflammation	-0.00114654	0.696303	0.783491
CLEC11A	CLEC11A__Neurology	0.00563968	0.0541454	0.116157
CLEC14A	CLEC14A__Neurology	0.00473729	0.106575	0.194384
CLEC1A	CLEC1A__Cardiometabolic	0.00385874	0.193528	0.306459
CLEC3B	CLEC3B__Inflammation_II	0.00714071	0.013661	0.039835
CLEC4A	CLEC4A__Inflammation	0.00609151	0.0390913	0.0895359
CLEC4M	CLEC4M__Cardiometabolic_II	0.00858349	0.00332727	0.0131574
CLEC5A	CLEC5A__Cardiometabolic	0.0159895	4.41362e-08	2.17765e-06
CLEC7A	CLEC7A__Inflammation	0.0119673	4.41745e-05	0.000383214
CLGN	CLGN__Neurology_II	0.00350804	0.239421	0.361103
CLMP	CLMP__Oncology	0.0034344	0.242015	0.363153
CLPS	CLPS__Neurology	0.0049041	0.0948351	0.177189
CLSTN1	CLSTN1__Neurology	0.00444158	0.220631	0.339131
CLSTN2	CLSTN2__Inflammation	0.0020912	0.476086	0.595858
CLSTN3	CLSTN3__Neurology_II	-0.00355684	0.228509	0.350078
CLU	CLU__Inflammation_II	0.00531849	0.0709645	0.142959
CLUL1	CLUL1__Cardiometabolic	0.00535022	0.067462	0.1375
CNDP1	CNDP1__Cardiometabolic	0.00320583	0.271862	0.397205
CNP	CNP__Cardiometabolic_II	0.00944717	0.00146779	0.00702513
CNPY2	CNPY2__Cardiometabolic	0.00395852	0.184318	0.295419
CNPY4	CNPY4__Oncology	0.00290612	0.326578	0.457407
CNTN1	CNTN1__Cardiometabolic	0.00368784	0.211036	0.32765
CNTN2	CNTN2__Oncology	-0.00114354	0.698937	0.785525
CNTN3	CNTN3__Neurology	-0.00368216	0.208719	0.324778
CNTN4	CNTN4__Neurology	-0.0015104	0.606501	0.712806
CNTN5	CNTN5__Neurology	-0.00405629	0.166042	0.276008
CNTNAP2	CNTNAP2__Inflammation	-0.00260383	0.374177	0.503742
CNTNAP4	CNTNAP4__Neurology_II	-0.000660628	0.824704	0.881887
COCH	COCH__Cardiometabolic_II	0.0107548	0.00022703	0.00153716
COL15A1	COL15A1__Cardiometabolic_II	0.00779293	0.00785091	0.0261171
COL18A1	COL18A1__Cardiometabolic	0.0101245	0.000561115	0.00315315
COL1A1	COL1A1__Cardiometabolic	0.00738638	0.0120226	0.0361983
COL28A1	COL28A1__Neurology_II	0.00701422	0.0193784	0.0526079
COL2A1	COL2A1__Cardiometabolic_II	0.00354184	0.232159	0.353868
COL3A1	COL3A1__Cardiometabolic_II	0.00560957	0.0578263	0.122334
COL4A1	COL4A1__Cardiometabolic	0.00977746	0.000853683	0.00450537
COL5A1	COL5A1__Inflammation_II	0.00741348	0.0122765	0.036803
COL6A3	COL6A3__Cardiometabolic	0.0119092	4.32303e-05	0.000378705
COLEC12	COLEC12__Inflammation	0.00504599	0.0841953	0.163903
COMP	COMP__Cardiometabolic	0.0217328	4.28338e-14	1.98178e-11
COMT	COMT__Cardiometabolic	0.00883439	0.00267778	0.011128
COQ7	COQ7__Cardiometabolic_II	0.000975581	0.740842	0.8174
CPA1	CPA1__Cardiometabolic	0.0103652	0.000400295	0.0024157
CPA2	CPA2__Neurology	0.0110881	0.000124391	0.000913519
CPA4	CPA4__Inflammation_II	0.013224	2.73145e-05	0.000270803
CPB1	CPB1__Cardiometabolic	0.0106798	0.000253223	0.00166575
CPB2	CPB2__Inflammation_II	0.00775965	0.00798468	0.0262003
CPE	CPE__Oncology	0.00202533	0.490176	0.609099
CPLX2	CPLX2__Oncology_II	0.00208704	0.487275	0.606037
CPM	CPM__Neurology	0.00183916	0.531692	0.649066
CPPED1	CPPED1__Neurology	0.00863047	0.00338244	0.0132998
CPQ	CPQ__Cardiometabolic_II	-0.00130239	0.659681	0.7561
CPVL	CPVL__Oncology	-0.00133902	0.652154	0.750275
CPXM1	CPXM1__Oncology	0.00916477	0.00215293	0.00939706
CPXM2	CPXM2__Cardiometabolic_II	0.0102102	0.000504086	0.00289121
CR1	CR1__Inflammation_II	0.00685032	0.0194816	0.0526079
CR2	CR2__Cardiometabolic	0.000163005	0.955758	0.967609
CREG1	CREG1__Oncology	-0.000443784	0.881389	0.919135
CRELD1	CRELD1__Inflammation_II	0.00123563	0.675361	0.76585
CRELD2	CRELD2__Inflammation	-0.00240237	0.415771	0.542888
CRH	CRH__Oncology	-0.00857779	0.0040935	0.0153978
CRHBP	CRHBP__Inflammation	0.00324977	0.273926	0.39938
CRHR1	CRHR1__Cardiometabolic	0.0024741	0.407071	0.53616
CRIM1	CRIM1__Inflammation	0.00149506	0.609807	0.716085
CRIP2	CRIP2__Neurology	0.0134508	3.39475e-06	5.35445e-05
CRISP2	CRISP2__Oncology	0.0094049	0.00152127	0.00723125
CRISP3	CRISP3__Inflammation_II	0.00443258	0.131919	0.230899
CRKL	CRKL__Inflammation	0.0147071	4.75575e-07	1.2224e-05
CRLF1	CRLF1__Inflammation	0.00504413	0.0863485	0.166
CRTAC1	CRTAC1__Cardiometabolic	0.000751021	0.798876	0.86132
CRYBB1	CRYBB1__Cardiometabolic_II	0.00950349	0.00120126	0.00587093
CRYGD	CRYGD__Neurology_II	-0.000997017	0.736183	0.814092
CRYM	CRYM__Neurology_II	-0.00164512	0.581689	0.691846
CRYZL1	CRYZL1__Cardiometabolic_II	0.00958782	0.00112022	0.00559306
CSF1	CSF1__Inflammation	0.00576752	0.0485879	0.107048
CSF1R	CSF1R__Inflammation_II	0.00240746	0.431115	0.556639
CSF2RA	CSF2RA__Neurology	0.00396361	0.178436	0.289554
CSPG4	CSPG4__Cardiometabolic_II	0.00389165	0.182971	0.29428
CSPG5	CSPG5__Neurology_II	-0.00446096	0.138522	0.239737
CST1	CST1__Inflammation_II	0.0074172	0.0126792	0.037604
CST3	CST3__Cardiometabolic	0.00177263	0.554234	0.669518
CST5	CST5__Neurology	0.00716915	0.0149483	0.0426917
CST6	CST6__Cardiometabolic	0.0111967	0.000151258	0.00106572
CST7	CST7__Inflammation	0.0110067	0.000193717	0.00133771
CSTB	CSTB__Cardiometabolic	0.0158581	4.27073e-08	2.17765e-06
CTBS	CTBS__Inflammation_II	0.00416863	0.17653	0.287925
CTHRC1	CTHRC1__Cardiometabolic_II	0.00835485	0.00414118	0.015535
CTRB1	CTRB1__Neurology	0.0037144	0.210285	0.326849
CTRC	CTRC__Inflammation	0.000205643	0.944838	0.958651
CTRL	CTRL__Neurology_II	0.0012829	0.667338	0.759856
CTSB	CTSB__Cardiometabolic	0.00448053	0.126984	0.223672
CTSC	CTSC__Inflammation	0.00472968	0.111976	0.202109
CTSD	CTSD__Cardiometabolic	0.00684479	0.0215052	0.0568968
CTSE	CTSE__Inflammation_II	0.00918833	0.00182907	0.00832375
CTSF	CTSF__Oncology	0.00331746	0.266789	0.390954
CTSH	CTSH__Cardiometabolic	0.00533705	0.077784	0.154455
CTSL	CTSL__Cardiometabolic	0.00512551	0.0855974	0.165401
CTSO	CTSO__Inflammation	0.0012508	0.671666	0.762907
CTSS	CTSS__Neurology	0.0073368	0.0298916	0.0729165
CTSV	CTSV__Oncology	-0.00297496	0.318149	0.448772
CTSZ	CTSZ__Cardiometabolic	0.00516745	0.0917688	0.173512
CX3CL1	CX3CL1__Neurology	0.00482981	0.101797	0.187145
CXADR	CXADR__Inflammation	-0.00256314	0.3832	0.513399
CXCL1	CXCL1__Inflammation	0.0121063	3.92396e-05	0.000353666
CXCL10	CXCL10__Inflammation	0.00507251	0.0855978	0.165401
CXCL11	CXCL11__Neurology	0.000838002	0.77474	0.842082
CXCL13	CXCL13__Neurology	0.00614945	0.035155	0.0823807
CXCL16	CXCL16__Cardiometabolic	0.0112579	0.000130021	0.00093994
CXCL17	CXCL17__Inflammation	0.015755	7.27717e-08	2.98429e-06
CXCL3	CXCL3__Inflammation	0.00355584	0.232257	0.353868
CXCL8	CXCL8__Cardiometabolic	0.00952868	0.00132772	0.00639888
CXCL8	CXCL8__Inflammation	0.0113468	0.000202333	0.00138344
CXCL8	CXCL8__Neurology	0.00851956	0.00372729	0.0144108
CXCL8	CXCL8__Oncology	0.00809045	0.00608921	0.0210769
CXCL9	CXCL9__Inflammation	0.0212347	1.9845e-13	6.88621e-11
CYB5R2	CYB5R2__Oncology_II	0.00758078	0.0105648	0.0328052
CYTL1	CYTL1__Cardiometabolic_II	0.00626634	0.0339148	0.0797859
DAG1	DAG1__Inflammation	0.00598241	0.0428727	0.0964463
DBH	DBH__Inflammation_II	-0.00121478	0.678651	0.768809
DBI	DBI__Neurology	0.0101735	0.000468634	0.0027216
DBNL	DBNL__Inflammation	0.0119725	4.21673e-05	0.000372791
DCBLD2	DCBLD2__Oncology	0.00251838	0.394205	0.523094
DCC	DCC__Neurology_II	-0.00526904	0.0758947	0.151136
DCN	DCN__Cardiometabolic	0.00038822	0.8968	0.930338
DCTD	DCTD__Inflammation_II	0.0121777	3.71912e-05	0.000338163
DCTPP1	DCTPP1__Cardiometabolic	0.0153032	1.81311e-07	5.47087e-06
DDAH1	DDAH1__Oncology	0.00584101	0.0478165	0.105684
DDC	DDC__Cardiometabolic	0.0158885	5.78022e-08	2.67431e-06
DDR1	DDR1__Neurology	0.000444067	0.879671	0.918459
DDT	DDT__Cardiometabolic_II	0.0123672	2.08456e-05	0.00021965
DFFA	DFFA__Inflammation	0.0100723	0.000549493	0.00310039
DIPK1C	DIPK1C__Neurology_II	-0.000215748	0.942194	0.956668
DIPK2B	DIPK2B__Inflammation_II	0.00173765	0.558382	0.673278
DKK1	DKK1__Neurology	0.00653016	0.0251634	0.064322
DKK3	DKK3__Cardiometabolic	0.0013667	0.642475	0.74375
DKK4	DKK4__Neurology	0.00715944	0.0145233	0.0416494
DKKL1	DKKL1__Oncology	-0.00197007	0.511263	0.629107
DLG4	DLG4__Neurology_II	0.00240178	0.414074	0.541967
DLK1	DLK1__Cardiometabolic	0.00589546	0.0440137	0.0983752
DLL1	DLL1__Oncology	0.00236078	0.42428	0.548438
DMD	DMD__Cardiometabolic_II	0.00886176	0.00266931	0.0111261
DMP1	DMP1__Cardiometabolic_II	-0.00165381	0.578737	0.691006
DNAJA2	DNAJA2__Inflammation	0.00527267	0.071989	0.144603
DNAJA4	DNAJA4__Neurology_II	0.0049946	0.0914777	0.173458
DNAJB14	DNAJB14__Oncology_II	0.00465939	0.112659	0.202553
DNAJB2	DNAJB2__Inflammation_II	0.00663115	0.0243697	0.0628721
DNAJB6	DNAJB6__Inflammation_II	0.00659238	0.0611662	0.127284
DNAJC6	DNAJC6__Cardiometabolic_II	0.00460363	0.118419	0.211267
DNER	DNER__Inflammation	0.00460927	0.111848	0.202109
DNM1	DNM1__Oncology_II	0.00277693	0.347186	0.47902
DNMBP	DNMBP__Neurology	0.00954477	0.00108007	0.00545142
DNPEP	DNPEP__Neurology_II	0.0144667	7.74007e-07	1.6528e-05
DNPH1	DNPH1__Inflammation	0.013018	8.3278e-06	0.000109047
DOC2B	DOC2B__Neurology_II	0.000780623	0.792316	0.856491
DPP10	DPP10__Inflammation	-0.00138267	0.638393	0.741871
DPP4	DPP4__Cardiometabolic	0.00265741	0.364167	0.496526
DPP6	DPP6__Oncology	-0.00136656	0.644983	0.745597
DPP7	DPP7__Cardiometabolic	-0.00128314	0.670212	0.762503
DPT	DPT__Cardiometabolic	0.0115182	7.35462e-05	0.000583326
DRAXIN	DRAXIN__Neurology	0.000349961	0.904576	0.933441
DSC2	DSC2__Neurology	0.00954314	0.00105772	0.00539751
DSCAM	DSCAM__Neurology_II	-0.0016279	0.578712	0.691006
DSG2	DSG2__Neurology	0.00509803	0.0823179	0.161086
DSG3	DSG3__Oncology	-0.00442158	0.138103	0.239737
DTD1	DTD1__Inflammation_II	0.00444664	0.130986	0.229556
DTNB	DTNB__Oncology_II	0.00974229	0.000950921	0.00490661
DTX3	DTX3__Oncology	0.00894993	0.00226128	0.00981074
DUT	DUT__Oncology_II	0.00393992	0.180007	0.290628
EBI3_IL27	EBI3_IL27__Oncology	0.00917903	0.00953188	0.0302752
ECE1	ECE1__Neurology	0.00202473	0.501567	0.618822
ECHDC3	ECHDC3__Cardiometabolic_II	0.00667738	0.0229288	0.0599344
ECM1	ECM1__Inflammation_II	0.00321438	0.28856	0.417209
EDA2R	EDA2R__Oncology	0.0128178	1.09194e-05	0.000131793
EDAR	EDAR__Inflammation	0.00668844	0.0231567	0.060303
EDIL3	EDIL3__Cardiometabolic	-0.00504809	0.0899878	0.1711
EDN1	EDN1__Cardiometabolic_II	0.00683488	0.0199375	0.0533205
EDNRB	EDNRB__Inflammation_II	0.000922305	0.762568	0.832111
EFCAB14	EFCAB14__Oncology_II	0.00423835	0.14719	0.250982
EFEMP1	EFEMP1__Cardiometabolic	0.0120703	3.1443e-05	0.000297738
EFHD1	EFHD1__Neurology_II	0.0134287	4.00824e-06	6.1816e-05
EFNA1	EFNA1__Neurology	0.00419565	0.235765	0.356974
EFNA4	EFNA4__Neurology	0.00660316	0.0241873	0.0625176
EFNB2	EFNB2__Neurology_II	-0.00138473	0.642104	0.74375
EGF	EGF__Inflammation	0.00504696	0.0877594	0.168264
EGFL7	EGFL7__Oncology	0.00210343	0.483805	0.60443
EGFLAM	EGFLAM__Oncology_II	0.00174045	0.552495	0.668
EGFR	EGFR__Cardiometabolic	0.00274842	0.34825	0.480011
EGLN1	EGLN1__Inflammation	0.00989147	0.000763061	0.00410515
EHBP1	EHBP1__Cardiometabolic_II	0.00302144	0.30235	0.433087
EIF4EBP1	EIF4EBP1__Cardiometabolic	0.0133335	5.66258e-06	8.25452e-05
ELAVL4	ELAVL4__Neurology_II	0.0082613	0.0058312	0.020336
ELN	ELN__Cardiometabolic_II	0.0131999	5.96676e-06	8.45088e-05
ENDOU	ENDOU__Oncology_II	0.0105397	0.000279065	0.00179325
ENG	ENG__Cardiometabolic	0.008414	0.0040528	0.0153278
ENO1	ENO1__Neurology	0.0123369	2.22882e-05	0.000230932
ENO2	ENO2__Neurology	0.00442827	0.130677	0.229303
ENPP2	ENPP2__Cardiometabolic	0.000701998	0.811152	0.871424
ENPP5	ENPP5__Inflammation	-0.0031567	0.282177	0.40926
ENPP6	ENPP6__Cardiometabolic_II	-0.00204758	0.491527	0.609178
ENPP7	ENPP7__Inflammation	0.00673791	0.0212323	0.0563489
ENTPD2	ENTPD2__Oncology	-0.00198512	0.510727	0.629005
ENTPD5	ENTPD5__Cardiometabolic	0.00216495	0.470645	0.590114
ENTPD6	ENTPD6__Cardiometabolic	0.00307962	0.29911	0.428889
EPCAM	EPCAM__Inflammation	0.00436668	0.13827	0.239737
EPHA1	EPHA1__Inflammation	0.00241328	0.414107	0.541967
EPHA10	EPHA10__Neurology	-0.000605841	0.838432	0.892224
EPHA2	EPHA2__Oncology	0.00335074	0.268937	0.393345
EPHA4	EPHA4__Inflammation_II	-0.000275897	0.92487	0.943912
EPHB4	EPHB4__Cardiometabolic	0.00626491	0.0315022	0.0755182
EPHB6	EPHB6__Neurology	-0.000240578	0.934394	0.95222
EPS8L2	EPS8L2__Oncology	0.00891455	0.00227946	0.00985636
ERBB2	ERBB2__Oncology	0.00723004	0.0141826	0.0409262
ERBB3	ERBB3__Inflammation	0.00517976	0.0780119	0.154686
ERBB4	ERBB4__Oncology	0.000393564	0.894011	0.928812
ERMAP	ERMAP__Inflammation_II	0.00330625	0.281854	0.409219
ERP44	ERP44__Oncology	0.00242378	0.412253	0.540838
ESAM	ESAM__Cardiometabolic	0.00215931	0.459229	0.578412
ESM1	ESM1__Inflammation	0.00927703	0.00154855	0.00728605
EZR	EZR__Neurology	0.0154309	1.0642e-07	3.88713e-06
F10	F10__Inflammation_II	0.00401601	0.171068	0.281663
F11	F11__Inflammation_II	0.00636119	0.0302818	0.0736098
F11R	F11R__Neurology	0.0118383	8.07341e-05	0.000633101
F12	F12__Inflammation_II	0.00225954	0.441434	0.56329
F13B	F13B__Inflammation_II	0.0054917	0.0699337	0.141292
F2	F2__Inflammation_II	0.00432892	0.13942	0.24069
F2R	F2R__Inflammation	0.00638782	0.0303937	0.0737526
F3	F3__Oncology	0.0028464	0.332355	0.464093
F7	F7__Cardiometabolic	0.00237993	0.416235	0.542983
F9	F9__Cardiometabolic	0.00732537	0.0128875	0.0378981
FABP1	FABP1__Inflammation	0.0121053	3.44884e-05	0.000320177
FABP2	FABP2__Cardiometabolic	0.010281	0.000477356	0.00276071
FABP3	FABP3__Cardiometabolic_II	0.014922	3.19443e-07	8.69385e-06
FABP4	FABP4__Cardiometabolic	0.0103371	0.000422693	0.00251802
FABP5	FABP5__Neurology	0.0122173	2.68023e-05	0.000267637
FAM171B	FAM171B__Oncology_II	-0.00262758	0.373074	0.502744
FAM20A	FAM20A__Cardiometabolic_II	0.00510343	0.0812176	0.159448
FAM3B	FAM3B__Oncology	-0.000999852	0.737258	0.814092
FAM3C	FAM3C__Cardiometabolic	0.00628389	0.0331417	0.0784995
FAM3D	FAM3D__Oncology_II	0.00765732	0.00900893	0.0289454
FAP	FAP__Cardiometabolic	0.0129209	1.01853e-05	0.000125108
FAS	FAS__Cardiometabolic	0.00999567	0.000604758	0.00333097
FASLG	FASLG__Inflammation	0.0061556	0.0376058	0.0867056
FBLN2	FBLN2__Cardiometabolic_II	0.00693743	0.0176886	0.0486173
FCAR	FCAR__Inflammation	0.008978	0.00242548	0.0103293
FCER2	FCER2__Neurology	0.00236621	0.420562	0.546062
FCGR2A	FCGR2A__Cardiometabolic	0.00956804	0.00100161	0.00514903
FCGR3B	FCGR3B__Cardiometabolic	0.00955033	0.00105766	0.00539751
FCN2	FCN2__Cardiometabolic	0.00298917	0.310404	0.44138
FCRL1	FCRL1__Cardiometabolic	-0.000471758	0.873758	0.915303
FCRL6	FCRL6__Inflammation	0.00269886	0.36554	0.49668
FETUB	FETUB__Cardiometabolic	0.00277307	0.346484	0.478527
FGA	FGA__Inflammation_II	0.00362334	0.239608	0.361103
FGF12	FGF12__Inflammation_II	-0.00324178	0.287764	0.416493
FGF19	FGF19__Inflammation	0.00205987	0.486095	0.606037
FGF23	FGF23__Oncology	-0.00282948	0.340733	0.471523
FGF5	FGF5__Inflammation	-4.74012e-05	0.98739	0.993835
FGFBP2	FGFBP2__Cardiometabolic_II	0.00653418	0.0279101	0.0696748
FGFBP3	FGFBP3__Neurology_II	7.43509e-05	0.979853	0.98768
FGFR2	FGFR2__Oncology	0.00419475	0.154706	0.259652
FGFR4	FGFR4__Inflammation_II	0.00560759	0.0579061	0.122334
FGL1	FGL1__Inflammation_II	0.00541347	0.0654781	0.134842
FIS1	FIS1__Inflammation	0.00656935	0.024828	0.0636991
FKBP4	FKBP4__Neurology	0.00690441	0.018086	0.0494161
FKBP5	FKBP5__Neurology	0.0131221	6.37972e-06	8.85506e-05
FLRT2	FLRT2__Neurology	0.00381798	0.191594	0.304907
FLT1	FLT1__Oncology	0.00602315	0.0507347	0.110388
FLT3	FLT3__Oncology	0.00139827	0.641895	0.74375
FLT3LG	FLT3LG__Inflammation	0.0115045	7.7091e-05	0.000607967
FLT4	FLT4__Oncology	-0.00272244	0.367368	0.49747
FN1	FN1__Inflammation_II	0.00729587	0.0125689	0.037437
FOLR1	FOLR1__Oncology	0.00380419	0.200831	0.314976
FOLR2	FOLR2__Neurology	0.00887122	0.00234953	0.0100964
FOLR3	FOLR3__Oncology	0.00648346	0.0288492	0.0712015
FRZB	FRZB__Neurology	0.00422543	0.152996	0.257747
FSHB	FSHB__Cardiometabolic_II	0.00382993	0.195769	0.308781
FST	FST__Inflammation	0.0132652	5.7783e-06	8.26833e-05
FSTL1	FSTL1__Cardiometabolic_II	0.00557758	0.0588088	0.123864
FSTL3	FSTL3__Inflammation	0.0122823	3.09093e-05	0.000295876
FUCA1	FUCA1__Cardiometabolic	0.00148334	0.611215	0.717132
FUOM	FUOM__Inflammation_II	0.0052248	0.0776954	0.154455
FURIN	FURIN__Oncology	-0.00311197	0.296689	0.425857
FUT1	FUT1__Oncology_II	-0.00060708	0.84052	0.892224
FUT3_FUT5	FUT3_FUT5__Neurology	0.00511569	0.0788963	0.156217
FUT8	FUT8__Neurology	0.00134132	0.646594	0.746649
FXN	FXN__Oncology	0.0104218	0.000399906	0.0024157
FYB1	FYB1__Neurology	0.00108757	0.715922	0.797375
GABARAP	GABARAP__Oncology_II	0.00852665	0.00388097	0.0147988
GAD1	GAD1__Oncology_II	-0.00340509	0.25775	0.381811
GAL	GAL__Inflammation	0.00504478	0.0879499	0.168264
GALNT10	GALNT10__Oncology	0.00513184	0.0819663	0.160691
GALNT2	GALNT2__Oncology	0.00536385	0.0669843	0.136727
GALNT5	GALNT5__Cardiometabolic_II	-0.00244651	0.407142	0.53616
GALNT7	GALNT7__Oncology	0.00169057	0.567307	0.680572
GAPDH	GAPDH__Inflammation_II	0.000565073	0.860061	0.907116
GAS6	GAS6__Cardiometabolic	0.00639338	0.0288807	0.0712015
GBP1	GBP1__Neurology_II	0.00370857	0.206831	0.322202
GC	GC__Inflammation_II	-1.52457e-05	0.995871	0.997308
GCHFR	GCHFR__Inflammation_II	0.00741293	0.0169383	0.0471149
GCNT1	GCNT1__Oncology	0.00642962	0.0321589	0.0766951
GDF15	GDF15__Cardiometabolic	0.0195057	1.4035e-11	2.78294e-09
GFAP	GFAP__Oncology	0.0142207	1.52293e-06	2.75607e-05
GFER	GFER__Oncology	0.00344109	0.250489	0.373361
GFRA1	GFRA1__Oncology	0.00526491	0.0737367	0.147686
GFRA2	GFRA2__Oncology	-0.00374168	0.205017	0.320094
GFRA3	GFRA3__Neurology	0.00731561	0.012607	0.0374701
GGACT	GGACT__Cardiometabolic_II	0.0129021	1.00738e-05	0.000124843
GGCT	GGCT__Cardiometabolic_II	0.00416355	0.178781	0.289554
GGH	GGH__Cardiometabolic	-0.00032909	0.910245	0.93656
GGT1	GGT1__Neurology	0.00477985	0.102121	0.187461
GGT5	GGT5__Neurology	0.00702278	0.0160249	0.0452085
GH1	GH1__Cardiometabolic	0.00780869	0.00829529	0.0269645
GHR	GHR__Inflammation_II	-0.00239873	0.420138	0.546022
GHRL	GHRL__Cardiometabolic	0.0108911	0.000198895	0.00136666
GIMAP7	GIMAP7__Inflammation_II	0.00480061	0.102294	0.187461
GLA	GLA__Inflammation_II	0.000787321	0.805429	0.867289
GLB1	GLB1__Neurology	-0.00224921	0.445072	0.566478
GLO1	GLO1__Cardiometabolic	0.0150477	2.93158e-07	8.14038e-06
GLOD4	GLOD4__Inflammation	0.0140262	1.3724e-06	2.6528e-05
GLRX	GLRX__Cardiometabolic	0.00781099	0.0079431	0.0261877
GM2A	GM2A__Cardiometabolic_II	0.00602415	0.0499557	0.109367
GMPR2	GMPR2__Inflammation_II	0.00959737	0.00247826	0.0105016
GNAS	GNAS__Neurology_II	0.00361275	0.21703	0.335068
GNLY	GNLY__Neurology	0.00566621	0.0543465	0.116409
GNPDA1	GNPDA1__Cardiometabolic_II	0.0086461	0.00385976	0.0147585
GNPDA2	GNPDA2__Inflammation_II	0.00532556	0.0723167	0.145051
GOLM2	GOLM2__Neurology	0.00257055	0.38186	0.512098
GOT1	GOT1__Cardiometabolic_II	0.00569285	0.0506833	0.110388
GP1BA	GP1BA__Cardiometabolic	0.00687644	0.0194611	0.0526079
GPC1	GPC1__Oncology	0.000511467	0.861961	0.908429
GPC5	GPC5__Neurology	0.0011176	0.702078	0.78778
GPHA2	GPHA2__Oncology_II	0.00325406	0.264924	0.388705
GPI	GPI__Inflammation_II	0.0126959	2.55786e-05	0.000257269
GPIHBP1	GPIHBP1__Oncology_II	0.00756255	0.0103915	0.0324122
GPNMB	GPNMB__Cardiometabolic	0.0126036	2.22946e-05	0.000230932
GPR158	GPR158__Neurology_II	-0.00157807	0.588073	0.697646
GPR37	GPR37__Cardiometabolic	0.00424319	0.153014	0.257747
GRHPR	GRHPR__Cardiometabolic_II	0.00756237	0.0102895	0.0322673
GRIK2	GRIK2__Neurology_II	-0.00251805	0.390835	0.519616
GRN	GRN__Neurology	0.0068423	0.019763	0.0530581
GRP	GRP__Cardiometabolic_II	-0.00341812	0.248987	0.371606
GRPEL1	GRPEL1__Oncology	0.00623502	0.0371786	0.0858634
GSN	GSN__Inflammation_II	0.00740456	0.0164886	0.0462347
GSR	GSR__Inflammation_II	0.00816512	0.0050098	0.0180145
GSTA1	GSTA1__Cardiometabolic	0.00367432	0.212956	0.329524
GSTP1	GSTP1__Neurology	0.00707548	0.0183928	0.0501557
GSTT2B	GSTT2B__Neurology_II	0.00240278	0.415583	0.542888
GUCA2A	GUCA2A__Neurology	0.0133172	4.74258e-06	7.15511e-05
GUSB	GUSB__Cardiometabolic	0.00155612	0.599075	0.707071
GZMA	GZMA__Inflammation	-0.00106991	0.716948	0.797375
GZMB	GZMB__Inflammation	0.0117689	0.0011946	0.00585902
HARS1	HARS1__Neurology	0.0129443	1.05881e-05	0.000128914
HAVCR1	HAVCR1__Oncology	-0.00255234	0.39076	0.519616
HAVCR2	HAVCR2__Neurology	0.00994644	0.000684809	0.0036985
HBEGF	HBEGF__Oncology	0.00388796	0.191612	0.304907
HCG22	HCG22__Cardiometabolic_II	-0.00387208	0.205698	0.320796
HEG1	HEG1__Inflammation_II	0.00158309	0.591803	0.701471
HEPH	HEPH__Cardiometabolic_II	0.00309577	0.289425	0.417591
HGF	HGF__Inflammation	0.00878342	0.00272673	0.0112306
HGFAC	HGFAC__Inflammation_II	0.00648498	0.0265095	0.0669588
HIP1R	HIP1R__Neurology_II	0.00573126	0.050169	0.109661
HLA-A	HLA-A__Neurology_II	0.00268495	0.359099	0.491548
HLA-DRA	HLA-DRA__Inflammation	0.00885508	0.0028587	0.0116702
HMCN2	HMCN2__Inflammation_II	0.0084451	0.00423602	0.0158054
HMOX1	HMOX1__Cardiometabolic	0.00961236	0.0010779	0.00545142
HMOX2	HMOX2__Neurology	0.00459344	0.123741	0.218515
HNMT	HNMT__Neurology	0.00623869	0.0429765	0.0965232
HRC	HRC__Cardiometabolic_II	0.00223909	0.449831	0.57124
HRG	HRG__Inflammation_II	0.00571876	0.0507401	0.110388
HS6ST1	HS6ST1__Oncology	0.000366017	0.901051	0.933328
HS6ST2	HS6ST2__Inflammation_II	-0.000955421	0.753862	0.825857
HSPA1A	HSPA1A__Inflammation	0.0123667	2.41216e-05	0.000244385
HSPA2	HSPA2__Oncology_II	0.00493197	0.0933781	0.175384
HSPB1	HSPB1__Cardiometabolic	0.019025	1.34167e-10	1.69294e-08
HSPB6	HSPB6__Oncology	0.0142766	1.04851e-06	2.07904e-05
HSPG2	HSPG2__Cardiometabolic	0.0132298	5.1192e-06	7.64027e-05
HTRA2	HTRA2__Oncology	0.00248287	0.403274	0.532335
HYAL1	HYAL1__Cardiometabolic	0.00647646	0.0265809	0.0669588
HYOU1	HYOU1__Cardiometabolic	0.0028202	0.337295	0.468555
ICAM1	ICAM1__Cardiometabolic	0.0117622	4.94186e-05	0.000420816
ICAM2	ICAM2__Cardiometabolic	0.00595614	0.0418484	0.094911
ICAM3	ICAM3__Cardiometabolic	0.00776345	0.00864132	0.0278934
ICAM5	ICAM5__Cardiometabolic	-0.000299859	0.918907	0.939899
ICOSLG	ICOSLG__Oncology	-0.000105083	0.971708	0.980895
IDS	IDS__Inflammation	-0.00122056	0.679399	0.768809
IDUA	IDUA__Oncology	0.00093602	0.750048	0.822995
IFI30	IFI30__Oncology_II	0.00394769	0.180072	0.290628
IFNAR1	IFNAR1__Oncology_II	-0.00203461	0.491273	0.609178
IFNGR1	IFNGR1__Inflammation	0.00377226	0.199158	0.31306
IFNGR2	IFNGR2__Neurology	-0.000238577	0.935069	0.95222
IFNLR1	IFNLR1__Inflammation	0.0026979	0.360308	0.492717
IFNW1	IFNW1__Cardiometabolic_II	-0.00321806	0.294217	0.423185
IGDCC4	IGDCC4__Cardiometabolic_II	0.00681878	0.0194521	0.0526079
IGF1R	IGF1R__Oncology	0.00350291	0.235003	0.356486
IGF2R	IGF2R__Neurology	0.00658437	0.0244618	0.0629146
IGFBP1	IGFBP1__Cardiometabolic	0.0119869	4.33819e-05	0.000378705
IGFBP2	IGFBP2__Cardiometabolic	0.0101636	0.00053248	0.00302903
IGFBP3	IGFBP3__Cardiometabolic	0.00777641	0.00790795	0.0261339
IGFBP4	IGFBP4__Neurology	0.00882718	0.00251619	0.0105833
IGFBP6	IGFBP6__Cardiometabolic	0.0066716	0.0227078	0.0594687
IGFBP7	IGFBP7__Cardiometabolic	0.00500188	0.0893255	0.170307
IGFBPL1	IGFBPL1__Cardiometabolic	0.00540209	0.0681688	0.13855
IGLC2	IGLC2__Inflammation_II	0.00974469	0.000871056	0.00454521
IGLON5	IGLON5__Oncology_II	-0.000411062	0.892012	0.928812
IGSF21	IGSF21__Cardiometabolic_II	-0.0025074	0.39837	0.527253
IGSF3	IGSF3__Oncology	-0.00267961	0.363806	0.496522
IGSF8	IGSF8__Cardiometabolic	0.00752947	0.0117096	0.0354094
IL10RB	IL10RB__Inflammation	0.00644651	0.0281868	0.0701134
IL12A_IL12B	IL12A_IL12B__Oncology	0.00176477	0.559771	0.673278
IL12B	IL12B__Inflammation	0.00190092	0.52271	0.640774
IL13RA1	IL13RA1__Oncology	0.00751869	0.0112783	0.034405
IL15	IL15__Inflammation	0.0145216	6.25269e-07	1.44645e-05
IL17D	IL17D__Inflammation	0.00595745	0.0472334	0.104561
IL17RA	IL17RA__Neurology	0.00699198	0.0175152	0.0482853
IL17RB	IL17RB__Inflammation	0.00110274	0.712643	0.795775
IL18	IL18__Inflammation	0.00999512	0.000652493	0.00353774
IL18BP	IL18BP__Cardiometabolic	0.0075309	0.00965215	0.0305872
IL18R1	IL18R1__Inflammation	-0.00417451	0.157271	0.263319
IL19	IL19__Cardiometabolic	-0.00392204	0.182729	0.294232
IL1R1	IL1R1__Neurology	0.0101402	0.000515438	0.00294415
IL1R2	IL1R2__Inflammation	0.00491245	0.0960817	0.178529
IL1RAP	IL1RAP__Neurology	0.00925331	0.00163528	0.00761666
IL1RL2	IL1RL2__Inflammation	-0.00267227	0.365856	0.49668
IL1RN	IL1RN__Inflammation	0.0116798	6.32831e-05	0.000522839
IL22	IL22__Oncology_II	-0.00446856	0.133823	0.233892
IL2RA	IL2RA__Cardiometabolic	0.00874015	0.00418529	0.0156582
IL34	IL34__Neurology	-0.0024005	0.424332	0.548438
IL4R	IL4R__Inflammation	0.0089375	0.00241484	0.0103293
IL5RA	IL5RA__Inflammation	0.00253798	0.389947	0.519616
IL6	IL6__Cardiometabolic	0.00880298	0.00310932	0.0125094
IL6	IL6__Inflammation	0.0104695	0.000391383	0.00240371
IL6	IL6__Neurology	0.00802142	0.00653219	0.0223869
IL6	IL6__Oncology	0.00592605	0.0462521	0.102717
IL6R	IL6R__Cardiometabolic	0.00355022	0.224711	0.34464
IL6ST	IL6ST__Cardiometabolic	0.00172158	0.559603	0.673278
IL7R	IL7R__Neurology	-0.000342944	0.908374	0.936023
IMMT	IMMT__Oncology_II	0.0053525	0.0681771	0.13855
IMPA1	IMPA1__Neurology	0.00299802	0.307464	0.439054
INHBB	INHBB__Inflammation_II	0.00266056	0.367093	0.49747
INPP1	INPP1__Oncology	0.00689603	0.0198364	0.0531523
ISLR2	ISLR2__Neurology	-0.00135544	0.648012	0.747665
ISM1	ISM1__Inflammation	0.000295704	0.920508	0.940843
ISM2	ISM2__Cardiometabolic_II	0.00138661	0.636883	0.7414
ITGA5	ITGA5__Neurology	0.00616996	0.0370676	0.0857498
ITGAM	ITGAM__Neurology	0.0146982	5.17581e-07	1.27717e-05
ITGB1	ITGB1__Cardiometabolic	0.00559546	0.0548863	0.117274
ITGB2	ITGB2__Cardiometabolic	0.0177405	9.74151e-10	8.45076e-08
ITGB5	ITGB5__Oncology	0.00228267	0.441542	0.56329
ITGBL1	ITGBL1__Cardiometabolic_II	0.0126682	1.32297e-05	0.000153024
ITIH1	ITIH1__Inflammation_II	0.00589793	0.0439998	0.0983752
ITIH4	ITIH4__Inflammation_II	0.00585259	0.0458545	0.101997
ITIH5	ITIH5__Oncology_II	0.00121605	0.679631	0.768809
ITM2A	ITM2A__Inflammation	0.00180671	0.537104	0.653533
JAM2	JAM2__Neurology	-0.000912021	0.75547	0.826966
JAM3	JAM3__Inflammation_II	0.00255411	0.388065	0.518916
KAZALD1	KAZALD1__Oncology	0.00296295	0.319488	0.450202
KCNC4	KCNC4__Neurology_II	-0.00243011	0.421254	0.546395
KDR	KDR__Oncology	0.00985972	0.000809997	0.00432414
KHK	KHK__Cardiometabolic_II	0.00545394	0.0667755	0.136718
KIAA0319	KIAA0319__Neurology_II	0.000768988	0.793376	0.85697
KIRREL2	KIRREL2__Neurology	-0.00631894	0.0324739	0.0771811
KIT	KIT__Cardiometabolic	0.00153998	0.597682	0.706028
KITLG	KITLG__Cardiometabolic	0.00860221	0.00325146	0.0129313
KLK1	KLK1__Oncology	-0.00139756	0.637241	0.7414
KLK10	KLK10__Oncology	0.00427465	0.149768	0.25382
KLK11	KLK11__Oncology	-0.000173253	0.953646	0.966176
KLK13	KLK13__Oncology	-0.00260532	0.408359	0.537254
KLK15	KLK15__Oncology_II	-0.0034489	0.245667	0.367442
KLK4	KLK4__Oncology	0.0131997	7.67626e-06	0.000102449
KLK6	KLK6__Oncology	-0.00506511	0.0880114	0.168264
KLK7	KLK7__Inflammation_II	-0.000224795	0.939501	0.954632
KLK8	KLK8__Oncology	0.00230058	0.43879	0.561845
KLKB1	KLKB1__Inflammation_II	0.00398202	0.174511	0.284967
KLRB1	KLRB1__Inflammation	0.00140459	0.633631	0.739058
KLRD1	KLRD1__Inflammation	0.0077319	0.00842395	0.0273188
KRT18	KRT18__Oncology	0.00462169	0.120729	0.214836
KYAT1	KYAT1__Cardiometabolic	0.00374064	0.204687	0.319939
L1CAM	L1CAM__Oncology	-0.00253659	0.39052	0.519616
L3HYPDH	L3HYPDH__Cardiometabolic_II	0.00658931	0.0237884	0.0616014
LACTB2	LACTB2__Cardiometabolic	0.0168785	6.87387e-09	4.5433e-07
LAIR1	LAIR1__Inflammation	0.0111423	0.00013128	0.000944129
LAIR2	LAIR2__Neurology	0.00347914	0.233659	0.354834
LAMA4	LAMA4__Inflammation	0.0089473	0.00248164	0.0105016
LAMB1	LAMB1__Cardiometabolic_II	0.0064898	0.0293041	0.0718019
LAMP1	LAMP1__Cardiometabolic_II	0.000955908	0.745873	0.820993
LAMP2	LAMP2__Neurology	0.00178738	0.542193	0.657835
LAYN	LAYN__Neurology	0.00422256	0.149583	0.253815
LBR	LBR__Neurology	0.0123818	1.57778e-05	0.000176609
LCAT	LCAT__Inflammation_II	0.00110965	0.705072	0.790501
LCN2	LCN2__Cardiometabolic	0.0125437	1.82215e-05	0.000196058
LCP1	LCP1__Cardiometabolic_II	0.00621971	0.0338299	0.0797213
LDLR	LDLR__Cardiometabolic	0.00361758	0.216755	0.335029
LECT2	LECT2__Cardiometabolic_II	0.00921501	0.00162519	0.00759518
LEFTY2	LEFTY2__Oncology	0.00750353	0.010663	0.0329625
LEG1	LEG1__Inflammation_II	-0.00108731	0.717564	0.797421
LEPR	LEPR__Cardiometabolic	0.00807019	0.00635056	0.0218182
LGALS1	LGALS1__Cardiometabolic	0.00973256	0.000915181	0.00473982
LGALS3	LGALS3__Cardiometabolic	0.0117889	5.03012e-05	0.00042572
LGALS3BP	LGALS3BP__Inflammation_II	0.00812772	0.00538431	0.0189201
LGALS4	LGALS4__Inflammation	0.0108404	0.000218245	0.00148492
LGALS7_LGALS7B	LGALS7_LGALS7B__Oncology	0.00965457	0.0012166	0.00592504
LGALS8	LGALS8__Neurology	0.00545348	0.0631145	0.130556
LGALS9	LGALS9__Inflammation	0.0147631	3.82608e-07	1.002e-05
LGMN	LGMN__Inflammation	-0.000247761	0.934367	0.95222
LHPP	LHPP__Inflammation	0.0090834	0.00193024	0.00858715
LIF	LIF__Neurology	0.00870052	0.00381703	0.014676
LIFR	LIFR__Inflammation	0.00258794	0.378603	0.508221
LILRA2	LILRA2__Neurology	0.0121789	3.15328e-05	0.000297738
LILRA3	LILRA3__Cardiometabolic_II	0.00473517	0.109029	0.19782
LILRA5	LILRA5__Cardiometabolic	0.0155639	1.26205e-07	4.27251e-06
LILRA6	LILRA6__Cardiometabolic_II	0.00941436	0.00148725	0.0070938
LILRB1	LILRB1__Cardiometabolic	0.0106032	0.000266982	0.00173977
LILRB2	LILRB2__Cardiometabolic	0.0139298	1.77709e-06	3.12228e-05
LILRB4	LILRB4__Inflammation	0.0105652	0.00037555	0.00231673
LILRB5	LILRB5__Cardiometabolic	0.0034409	0.240732	0.362012
LIPF	LIPF__Cardiometabolic_II	2.55305e-05	0.993062	0.995213
LMOD1	LMOD1__Cardiometabolic_II	0.0161911	3.11802e-08	1.66454e-06
LMOD1	LMOD1__Inflammation_II	0.016323	7.28529e-08	2.98429e-06
LMOD1	LMOD1__Neurology_II	0.0145638	5.31484e-07	1.27717e-05
LMOD1	LMOD1__Oncology_II	0.0149405	2.93241e-07	8.14038e-06
LPA	LPA__Inflammation_II	0.00697631	0.0168755	0.0470345
LPL	LPL__Cardiometabolic	0.00235621	0.424368	0.548438
LPO	LPO__Neurology	-0.0038597	0.18968	0.302964
LRFN2	LRFN2__Neurology_II	-0.00431231	0.146164	0.249539
LRG1	LRG1__Inflammation_II	0.0102989	0.000413919	0.00247638
LRIG1	LRIG1__Oncology	0.000952196	0.746748	0.821304
LRP1	LRP1__Oncology	0.00430652	0.14482	0.247854
LRP11	LRP11__Cardiometabolic	0.000922804	0.753244	0.825832
LRPAP1	LRPAP1__Neurology	0.00632204	0.0304905	0.0738583
LRRC25	LRRC25__Oncology	0.00314152	0.290488	0.418689
LRRN1	LRRN1__Inflammation	-0.000998416	0.737241	0.814092
LRTM2	LRTM2__Neurology_II	-0.00510469	0.0803959	0.158059
LTA	LTA__Inflammation	0.00450033	0.236097	0.356974
LTBP2	LTBP2__Cardiometabolic	0.0188269	7.69449e-11	1.068e-08
LTBP3	LTBP3__Oncology	0.00156	0.600316	0.707334
LTBR	LTBR__Inflammation	0.00978851	0.000791447	0.00424143
LUZP2	LUZP2__Oncology_II	-0.000962493	0.74535	0.820993
LY6D	LY6D__Inflammation	0.0178518	8.43187e-10	8.02772e-08
LY75	LY75__Inflammation	0.00290835	0.32634	0.457407
LY9	LY9__Inflammation	0.00347972	0.238078	0.359579
LYPD3	LYPD3__Oncology	0.00194906	0.514973	0.633111
LYVE1	LYVE1__Inflammation_II	0.0050584	0.0837261	0.163219
LYZL2	LYZL2__Oncology_II	0.00674008	0.0258728	0.0656104
M6PR	M6PR__Cardiometabolic_II	-0.000902002	0.763702	0.832693
MAG	MAG__Neurology_II	0.00109736	0.712141	0.795775
MAMDC2	MAMDC2__Cardiometabolic_II	0.00979241	0.000828377	0.00439387
MAN1A2	MAN1A2__Cardiometabolic_II	-0.00313506	0.289278	0.417591
MAN2B2	MAN2B2__Cardiometabolic_II	0.0010719	0.716807	0.797375
MANEAL	MANEAL__Oncology_II	-0.0011044	0.715589	0.797375
MANF	MANF__Inflammation	0.00645166	0.0277557	0.0694142
MANSC1	MANSC1__Oncology	0.00140594	0.634779	0.739776
MAP1LC3A	MAP1LC3A__Neurology_II	0.00521707	0.0844698	0.164207
MAP2K1	MAP2K1__Oncology_II	0.0125639	1.98078e-05	0.000211486
MAPT	MAPT__Neurology	0.00938137	0.00164734	0.00763661
MARCO	MARCO__Cardiometabolic	0.0102255	0.000545744	0.00309181
MARS1	MARS1__Inflammation_II	0.00771738	0.00904197	0.0289844
MATN2	MATN2__Inflammation	0.0084219	0.00466248	0.0170752
MATN3	MATN3__Neurology	0.00601082	0.039508	0.0901925
MB	MB__Cardiometabolic	0.010333	0.000451363	0.00265463
MBL2	MBL2__Inflammation_II	0.0112911	0.000116267	0.000867629
MCAM	MCAM__Cardiometabolic	0.00372595	0.202853	0.31743
MCFD2	MCFD2__Cardiometabolic	0.0067712	0.0217648	0.0573236
MDGA1	MDGA1__Neurology	0.00431783	0.142487	0.245375
MDH1	MDH1__Inflammation_II	0.00521319	0.0846189	0.164267
MDK	MDK__Oncology	-0.000589226	0.84345	0.894354
MEGF10	MEGF10__Inflammation	0.00358864	0.223722	0.343502
MEGF11	MEGF11__Cardiometabolic_II	-0.00169924	0.578991	0.691006
MEGF9	MEGF9__Cardiometabolic	-0.00126339	0.665342	0.759453
MELTF	MELTF__Cardiometabolic_II	-0.00224598	0.444938	0.566478
MENT	MENT__Inflammation_II	0.00271331	0.362107	0.494689
MEPE	MEPE__Inflammation	0.00123956	0.672873	0.763653
MERTK	MERTK__Inflammation	0.00237688	0.421606	0.546395
MESD	MESD__Neurology	0.00576663	0.0493449	0.108371
MET	MET__Cardiometabolic	0.000469573	0.872468	0.91479
METAP2	METAP2__Oncology	0.00636409	0.0311483	0.0749286
MFAP3	MFAP3__Cardiometabolic	0.00033618	0.909501	0.936489
MFAP4	MFAP4__Inflammation_II	0.00440023	0.138286	0.239737
MFAP5	MFAP5__Cardiometabolic	0.0033728	0.253741	0.376677
MFGE8	MFGE8__Neurology	-0.00640652	0.0293312	0.0718019
MIA	MIA__Oncology	0.00511883	0.0878482	0.168264
MICB_MICA	MICB_MICA__Inflammation	0.0058246	0.0517216	0.111648
MIF	MIF__Neurology	0.0127464	1.1301e-05	0.000135222
MILR1	MILR1__Inflammation	0.00848702	0.00425859	0.015847
MITD1	MITD1__Neurology	0.00111711	0.706817	0.791818
MME	MME__Oncology	5.01127e-05	0.986599	0.993758
MMP1	MMP1__Inflammation	0.00975185	0.000865808	0.00453487
MMP10	MMP10__Inflammation	0.0157334	9.38046e-08	3.61669e-06
MMP12	MMP12__Oncology	0.022164	2.16055e-14	1.49942e-11
MMP3	MMP3__Neurology	0.00746091	0.0110526	0.0338652
MMP7	MMP7__Cardiometabolic	0.00794989	0.0265596	0.0669588
MMP8	MMP8__Neurology	0.0150847	2.47265e-07	7.15009e-06
MOCS2	MOCS2__Inflammation_II	0.00369404	0.211766	0.328414
MOG	MOG__Oncology	-0.00390217	0.183683	0.295
MRC1	MRC1__Inflammation_II	0.00641264	0.0280136	0.0698078
MSLN	MSLN__Oncology	-0.00831681	0.00477606	0.0174452
MSMB	MSMB__Cardiometabolic	0.00857	0.0033931	0.013304
MSR1	MSR1__Neurology	0.0143767	1.66535e-06	2.96348e-05
MSRA	MSRA__Oncology	0.00562246	0.0604351	0.126522
MST1	MST1__Inflammation_II	0.00600142	0.0424128	0.095722
MSTN	MSTN__Cardiometabolic	0.00228474	0.445673	0.566478
MXRA8	MXRA8__Inflammation_II	0.00843766	0.00406509	0.0153325
MYBPC1	MYBPC1__Cardiometabolic_II	0.00725079	0.0142667	0.0410316
MYDGF	MYDGF__Cardiometabolic_II	0.0022454	0.44562	0.566478
MYH9	MYH9__Cardiometabolic_II	0.00909374	0.00199132	0.00877446
MYL3	MYL3__Cardiometabolic_II	0.0108402	0.000249595	0.0016497
MYOC	MYOC__Neurology	0.00933844	0.0015313	0.00725407
MYOM3	MYOM3__Inflammation_II	0.00321726	0.276637	0.402487
MZB1	MZB1__Inflammation	0.00870246	0.00303688	0.0122892
NAAA	NAAA__Neurology	0.00382474	0.193402	0.306459
NADK	NADK__Cardiometabolic	0.0120369	3.99446e-05	0.000357698
NAGPA	NAGPA__Inflammation_II	0.00267905	0.366069	0.49668
NBL1	NBL1__Oncology	-0.0017865	0.547985	0.663124
NCAM1	NCAM1__Cardiometabolic	0.00333146	0.25337	0.376529
NCAM2	NCAM2__Neurology	0.00650993	0.0256772	0.0653944
NCAN	NCAN__Neurology	0.00162166	0.581163	0.691813
NCR3LG1	NCR3LG1__Oncology_II	-0.000608187	0.836424	0.891671
NCS1	NCS1__Oncology	0.00329437	0.26119	0.386082
NDRG1	NDRG1__Neurology	0.00701872	0.0178004	0.0487317
NDST1	NDST1__Oncology_II	-0.00484972	0.100527	0.185546
NECTIN1	NECTIN1__Inflammation_II	-0.00593552	0.0519946	0.112063
NECTIN2	NECTIN2__Cardiometabolic	0.0065472	0.02681	0.0672915
NECTIN4	NECTIN4__Oncology	0.00598548	0.0428546	0.0964463
NEFL	NEFL__Neurology	0.0230541	2.7767e-15	3.85406e-12
NELL1	NELL1__Oncology	-0.00484429	0.101226	0.18659
NELL2	NELL2__Inflammation	0.0076459	0.0093124	0.0297141
NEO1	NEO1__Neurology_II	0.000351222	0.904379	0.933441
NFASC	NFASC__Inflammation	0.00220789	0.453689	0.573515
NGFR	NGFR__Cardiometabolic_II	0.00486992	0.095502	0.177738
NHLRC3	NHLRC3__Inflammation_II	0.00160708	0.611804	0.717216
NID1	NID1__Cardiometabolic	0.00748551	0.0106899	0.0329724
NID2	NID2__Neurology	0.00456282	0.122195	0.216889
NIT1	NIT1__Cardiometabolic_II	0.0147221	6.60169e-07	1.47279e-05
NIT2	NIT2__Cardiometabolic_II	0.00757088	0.0139706	0.0403983
NLGN1	NLGN1__Neurology_II	-0.000458577	0.878983	0.918459
NME3	NME3__Inflammation	0.00706875	0.0152607	0.0432807
NOMO1	NOMO1__Neurology	0.00138072	0.638714	0.741871
NOS1	NOS1__Neurology	0.00797679	0.00735891	0.0247316
NOTCH1	NOTCH1__Cardiometabolic	0.00292739	0.315823	0.447032
NOTCH2	NOTCH2__Cardiometabolic_II	0.00178697	0.54273	0.657912
NOTCH3	NOTCH3__Cardiometabolic	0.00410437	0.159891	0.266741
NPC2	NPC2__Cardiometabolic_II	-0.00424935	0.161971	0.269795
NPDC1	NPDC1__Cardiometabolic	0.00513849	0.0850805	0.164933
NPPC	NPPC__Inflammation	-3.13842e-05	0.991528	0.9951
NPTN	NPTN__Oncology	0.000313291	0.916144	0.937876
NPTX1	NPTX1__Neurology	-0.00481873	0.101478	0.186805
NPTX2	NPTX2__Cardiometabolic_II	-0.0100556	0.000592699	0.0033172
NPTXR	NPTXR__Cardiometabolic	0.0147109	5.33688e-07	1.27717e-05
NPY	NPY__Oncology	-0.00619629	0.0352962	0.0824766
NRCAM	NRCAM__Cardiometabolic	0.00623427	0.0337462	0.0796594
NRGN	NRGN__Inflammation_II	0.00119426	0.68333	0.771735
NRP1	NRP1__Cardiometabolic	0.00507863	0.0801738	0.157846
NRP2	NRP2__Neurology	0.00360655	0.217263	0.335068
NRXN3	NRXN3__Neurology_II	-0.00646675	0.0298259	0.0728844
NSFL1C	NSFL1C__Neurology	0.0129728	8.60543e-06	0.000110225
NT5C	NT5C__Cardiometabolic_II	0.0103402	0.000442679	0.00261463
NT5C1A	NT5C1A__Neurology_II	0.0112892	0.00012515	0.000914255
NT5E	NT5E__Oncology	0.00200467	0.499754	0.617134
NTRK2	NTRK2__Cardiometabolic	0.00156953	0.593223	0.701955
NTRK3	NTRK3__Neurology	-0.00125997	0.66651	0.759537
NUCB2	NUCB2__Oncology	0.00307751	0.296621	0.425857
NUDC	NUDC__Inflammation	0.0127968	1.25117e-05	0.000145934
NUDT5	NUDT5__Neurology	0.00818993	0.00499539	0.0180094
NXPH1	NXPH1__Neurology	-0.00039722	0.894015	0.928812
NXPH3	NXPH3__Inflammation_II	0.000498262	0.871453	0.91479
OBP2B	OBP2B__Neurology	-0.00174352	0.554791	0.669609
OCLN	OCLN__Neurology_II	0.00252338	0.385432	0.515892
OGFR	OGFR__Oncology	0.0130148	9.54936e-06	0.00011941
OGN	OGN__Neurology	0.00334662	0.253267	0.376529
OLFM4	OLFM4__Inflammation_II	0.0100634	0.000612137	0.00334959
OLR1	OLR1__Cardiometabolic	0.0103594	0.000425618	0.0025246
OMD	OMD__Inflammation	0.00573679	0.0549196	0.117274
OMG	OMG__Oncology	0.000861946	0.771623	0.839352
OMP	OMP__Neurology_II	0.0129817	1.61213e-05	0.000179011
ORM1	ORM1__Inflammation_II	0.00650926	0.0268014	0.0672915
OSCAR	OSCAR__Inflammation	0.0119117	5.28486e-05	0.000444569
OSMR	OSMR__Cardiometabolic	0.00727891	0.0123796	0.0370321
OXCT1	OXCT1__Cardiometabolic_II	0.000437333	0.883232	0.920365
OXT	OXT__Neurology	0.00488474	0.095528	0.177738
P4HB	P4HB__Oncology	0.00516375	0.0800097	0.157746
PADI2	PADI2__Inflammation	0.00870086	0.00345945	0.013526
PAG1	PAG1__Cardiometabolic	0.00297707	0.313732	0.4448
PALM	PALM__Oncology_II	-0.000366567	0.900772	0.933328
PALM2	PALM2__Neurology_II	0.014503	6.16875e-07	1.44645e-05
PAM	PAM__Cardiometabolic	-0.00229942	0.434594	0.559653
PAMR1	PAMR1__Neurology	0.00635968	0.0302633	0.0736098
PAPPA	PAPPA__Inflammation	0.00163645	0.584345	0.693815
PARK7	PARK7__Neurology	0.00786161	0.00709709	0.0239678
PAXX	PAXX__Inflammation_II	0.00396674	0.178104	0.289554
PBXIP1	PBXIP1__Oncology_II	0.00515454	0.0792804	0.156754
PCBD1	PCBD1__Inflammation_II	0.0166381	2.87178e-08	1.59441e-06
PCDH1	PCDH1__Inflammation	-0.00031239	0.915509	0.937876
PCDH12	PCDH12__Neurology_II	0.00559775	0.056915	0.120792
PCDH17	PCDH17__Cardiometabolic	-0.000191404	0.948328	0.961489
PCDH7	PCDH7__Oncology_II	-0.00220254	0.451477	0.57124
PCDH9	PCDH9__Oncology_II	-0.000136871	0.962715	0.973232
PCDHB15	PCDHB15__Oncology_II	0.00130101	0.658063	0.755279
PCOLCE	PCOLCE__Cardiometabolic	0.00964578	0.00187193	0.00840855
PCSK9	PCSK9__Cardiometabolic	-0.000788907	0.788811	0.853367
PDCD1LG2	PDCD1LG2__Oncology	0.00437033	0.144315	0.247339
PDCD5	PDCD5__Neurology	0.0121224	2.98956e-05	0.00028906
PDCD6	PDCD6__Cardiometabolic	0.00886234	0.0028115	0.0115454
PDGFA	PDGFA__Cardiometabolic	0.0151429	1.78083e-07	5.47087e-06
PDGFRA	PDGFRA__Cardiometabolic	-0.0124965	2.08889e-05	0.00021965
PDGFRB	PDGFRB__Cardiometabolic	0.00598787	0.0397255	0.0905401
PDIA3	PDIA3__Inflammation_II	0.00127895	0.665157	0.759453
PDIA4	PDIA4__Cardiometabolic_II	0.0030247	0.305204	0.436276
PDLIM7	PDLIM7__Inflammation	0.0193667	2.22294e-11	3.8568e-09
PEAR1	PEAR1__Cardiometabolic	0.00613763	0.0362151	0.0841985
PEBP1	PEBP1__Neurology	0.00791219	0.00666495	0.0227856
PECAM1	PECAM1__Neurology	0.00521834	0.0745738	0.148933
PENK	PENK__Inflammation_II	0.00279494	0.369461	0.498499
PEPD	PEPD__Inflammation_II	0.0095627	0.00106615	0.00542059
PGA4	PGA4__Inflammation_II	0.00571824	0.0511123	0.11085
PGF	PGF__Inflammation	0.0203136	1.95377e-12	4.51972e-10
PGLYRP1	PGLYRP1__Cardiometabolic	0.0106355	0.00259686	0.0108895
PGLYRP2	PGLYRP2__Inflammation_II	0.00631178	0.0308535	0.0744778
PHOSPHO1	PHOSPHO1__Neurology	0.0115912	7.20943e-05	0.000575097
PHYKPL	PHYKPL__Inflammation_II	0.00806703	0.00678992	0.0230426
PI16	PI16__Inflammation_II	0.00939862	0.00122563	0.00594815
PI3	PI3__Cardiometabolic	0.0118252	6.61186e-05	0.000539839
PIGR	PIGR__Neurology	0.00745041	0.0109777	0.0337103
PIK3IP1	PIK3IP1__Neurology	0.00327607	0.26459	0.388705
PILRA	PILRA__Neurology	0.0120596	3.55138e-05	0.000326445
PILRB	PILRB__Cardiometabolic	0.0127089	1.57138e-05	0.000176609
PKD1	PKD1__Cardiometabolic_II	0.00435069	0.137823	0.239737
PLA2G15	PLA2G15__Oncology	0.00232479	0.432647	0.558099
PLA2G1B	PLA2G1B__Cardiometabolic	0.009106	0.00193527	0.00858715
PLA2G7	PLA2G7__Neurology	0.00573545	0.050932	0.110632
PLAT	PLAT__Cardiometabolic	0.00290413	0.323165	0.454001
PLAU	PLAU__Neurology	0.00493959	0.0918813	0.173512
PLAUR	PLAUR__Inflammation	0.00823004	0.0052701	0.0185657
PLG	PLG__Inflammation_II	0.00639585	0.0286961	0.0711253
PLIN3	PLIN3__Cardiometabolic	0.00697462	0.0177756	0.0487317
PLPBP	PLPBP__Cardiometabolic	0.0155861	9.24737e-08	3.61669e-06
PLSCR3	PLSCR3__Neurology_II	0.00803758	0.00622981	0.0214565
PLTP	PLTP__Cardiometabolic	0.0082524	0.00489983	0.0177108
PLXDC1	PLXDC1__Oncology	-0.00261307	0.398479	0.527253
PLXDC2	PLXDC2__Neurology_II	-0.00129653	0.663166	0.758841
PLXNA4	PLXNA4__Inflammation	-0.00290655	0.322753	0.453882
PLXNB2	PLXNB2__Cardiometabolic	0.0070449	0.0159316	0.0450368
PLXNB3	PLXNB3__Cardiometabolic	0.00333829	0.259147	0.383471
PMCH	PMCH__Cardiometabolic_II	-0.00572371	0.0618677	0.128168
PNLIP	PNLIP__Inflammation_II	0.00559689	0.0561894	0.119435
PNLIPRP2	PNLIPRP2__Inflammation	0.00229327	0.438234	0.561652
PODXL	PODXL__Oncology	0.00164479	0.578009	0.691006
PODXL2	PODXL2__Oncology	-0.000578703	0.844486	0.894768
POLR2F	POLR2F__Oncology	0.00932003	0.00165056	0.00763661
POMC	POMC__Cardiometabolic_II	-0.00460722	0.118719	0.211529
PON1	PON1__Inflammation_II	0.00381226	0.193635	0.306459
PON3	PON3__Inflammation	0.00333396	0.264278	0.388705
POSTN	POSTN__Cardiometabolic_II	0.0124958	1.77587e-05	0.000192705
PPBP	PPBP__Inflammation_II	0.0117738	6.20146e-05	0.000515427
PPCDC	PPCDC__Neurology	0.013646	2.35361e-06	3.93591e-05
PPIB	PPIB__Cardiometabolic	0.00782625	0.00786524	0.0261171
PPP1R2	PPP1R2__Cardiometabolic	0.0155841	1.01915e-07	3.8232e-06
PPP3R1	PPP3R1__Neurology	0.00379584	0.194732	0.307845
PRAP1	PRAP1__Cardiometabolic_II	-2.65229e-06	0.999282	0.999282
PRCP	PRCP__Cardiometabolic	-0.00395851	0.178671	0.289554
PRDX1	PRDX1__Neurology	0.0104029	0.000393911	0.00240858
PRELP	PRELP__Inflammation	0.0110382	0.000166311	0.00116586
PRG2	PRG2__Cardiometabolic_II	0.0103959	0.000409928	0.00246312
PRG3	PRG3__Cardiometabolic_II	0.00637444	0.0305952	0.0739829
PRKAR1A	PRKAR1A__Cardiometabolic	0.0116622	7.19065e-05	0.000575097
PRKAR2A	PRKAR2A__Neurology_II	0.00116424	0.690119	0.778768
PRL	PRL__Neurology	0.00110851	0.709338	0.793361
PRND	PRND__Neurology_II	0.000876154	0.766658	0.83526
PROC	PROC__Cardiometabolic	0.00399624	0.174386	0.284967
PROS1	PROS1__Inflammation_II	0.00736338	0.0116991	0.0354094
PRRT3	PRRT3__Cardiometabolic_II	-0.00153163	0.625662	0.731608
PRSS2	PRSS2__Cardiometabolic	0.00946262	0.0011942	0.00585902
PRSS22	PRSS22__Inflammation_II	0.000334713	0.913018	0.937329
PRSS27	PRSS27__Cardiometabolic	0.00489097	0.0984801	0.182011
PRSS53	PRSS53__Neurology_II	-0.000800254	0.786139	0.851804
PRSS8	PRSS8__Inflammation	0.010803	0.00023025	0.00155139
PRTG	PRTG__Oncology	0.00264183	0.368488	0.498499
PRTN3	PRTN3__Cardiometabolic	0.010021	0.000612966	0.00334959
PSAP	PSAP__Cardiometabolic_II	-0.00479647	0.103106	0.188552
PSME1	PSME1__Neurology	0.00341947	0.245399	0.367437
PSME2	PSME2__Neurology	0.0114725	9.53809e-05	0.000731429
PSMG3	PSMG3__Inflammation	0.00427712	0.153309	0.257931
PTGDS	PTGDS__Cardiometabolic	-0.00403581	0.16943	0.27963
PTGR1	PTGR1__Cardiometabolic_II	0.00132627	0.652436	0.750275
PTH1R	PTH1R__Inflammation	0.00361797	0.218348	0.336367
PTN	PTN__Cardiometabolic	0.000771814	0.797093	0.860315
PTP4A3	PTP4A3__Inflammation_II	-0.00190474	0.53399	0.651299
PTPRB	PTPRB__Cardiometabolic_II	0.000444893	0.88008	0.918459
PTPRC	PTPRC__Cardiometabolic_II	0.00951692	0.00113942	0.00566794
PTPRF	PTPRF__Cardiometabolic	0.00427153	0.142963	0.245584
PTPRK	PTPRK__Oncology_II	-0.00072364	0.806663	0.867944
PTPRN2	PTPRN2__Neurology	-0.00547786	0.0609863	0.127222
PTPRR	PTPRR__Neurology_II	-0.0037248	0.231336	0.35324
PTPRS	PTPRS__Cardiometabolic	0.00199616	0.493891	0.610437
PTPRZ1	PTPRZ1__Cardiometabolic_II	0.000384946	0.916253	0.937876
PTS	PTS__Neurology	0.000693259	0.817829	0.876562
PVALB	PVALB__Oncology	0.00667327	0.0230247	0.0600718
PVR	PVR__Neurology	-0.000804394	0.784029	0.850847
PYDC1	PYDC1__Cardiometabolic_II	0.00790644	0.00715684	0.0241109
PZP	PZP__Inflammation_II	0.00178177	0.543774	0.658602
QDPR	QDPR__Cardiometabolic	0.0075177	0.0103622	0.0323935
QPCT	QPCT__Cardiometabolic	0.000518817	0.858845	0.906522
QSOX1	QSOX1__Inflammation_II	0.00520308	0.0856795	0.165401
RARRES2	RARRES2__Cardiometabolic	0.00910186	0.00180697	0.00825025
RBFOX3	RBFOX3__Neurology_II	0.0058521	0.0450171	0.100295
RBKS	RBKS__Neurology	0.00703874	0.0164106	0.0461092
RBP1	RBP1__Neurology_II	0.00470043	0.112443	0.202426
REG1A	REG1A__Cardiometabolic	0.0133369	4.26416e-06	6.50402e-05
REG1B	REG1B__Cardiometabolic	0.0114582	8.82163e-05	0.000680246
REG3A	REG3A__Cardiometabolic	0.013542	3.18786e-06	5.19595e-05
REG4	REG4__Inflammation	0.0125529	1.64605e-05	0.000181327
RELT	RELT__Neurology	0.00574587	0.0492109	0.108248
REN	REN__Cardiometabolic	0.00911749	0.00183544	0.00832545
RET	RET__Oncology	-0.0022344	0.450905	0.57124
RETN	RETN__Cardiometabolic	0.00838736	0.00451043	0.016627
RGMA	RGMA__Neurology	0.00129582	0.658421	0.755279
RGMB	RGMB__Neurology	0.000828666	0.777605	0.844535
RHOC	RHOC__Neurology	0.0122093	2.8472e-05	0.000280277
RIDA	RIDA__Inflammation_II	0.00152806	0.603928	0.710383
RLN2	RLN2__Inflammation_II	0.00170049	0.5672	0.680572
RNASE1	RNASE1__Inflammation_II	0.00249702	0.392286	0.521046
RNASE10	RNASE10__Cardiometabolic_II	-0.000547744	0.853444	0.901508
RNASE3	RNASE3__Cardiometabolic	0.0120673	3.46013e-05	0.000320177
RNASE4	RNASE4__Inflammation_II	0.00962781	0.00140343	0.00674033
RNASE6	RNASE6__Inflammation_II	0.01139	0.000148928	0.00105466
RNASET2	RNASET2__Cardiometabolic	0.00697538	0.017428	0.0481873
RNF149	RNF149__Cardiometabolic_II	0.00437197	0.138047	0.239737
RNF5	RNF5__Cardiometabolic_II	0.00221039	0.457039	0.57665
ROBO1	ROBO1__Inflammation	0.000672878	0.820406	0.877967
ROBO2	ROBO2__Neurology	-0.00180637	0.536684	0.653533
ROR1	ROR1__Cardiometabolic	0.00196841	0.505213	0.622767
RSPO1	RSPO1__Neurology	0.000589789	0.839796	0.892224
RSPO3	RSPO3__Oncology	0.00323658	0.27265	0.397937
RTBDN	RTBDN__Oncology	0.000498743	0.866813	0.91285
RTN4R	RTN4R__Oncology	-0.00902942	0.00234139	0.0100927
RWDD1	RWDD1__Neurology	0.0137543	2.29424e-06	3.93136e-05
S100A11	S100A11__Cardiometabolic	0.0156704	7.31021e-08	2.98429e-06
S100A13	S100A13__Inflammation_II	0.01459	1.52894e-06	2.75607e-05
S100A4	S100A4__Oncology	0.0179674	8.67549e-10	8.02772e-08
SAA4	SAA4__Inflammation_II	0.00328379	0.262301	0.387312
SBSN	SBSN__Cardiometabolic_II	0.00921421	0.00166362	0.00767145
SCAMP3	SCAMP3__Oncology	0.00238762	0.418501	0.544915
SCARA5	SCARA5__Neurology	0.00502574	0.0861857	0.165916
SCARB2	SCARB2__Neurology	0.00547332	0.0610444	0.127222
SCARF1	SCARF1__Cardiometabolic	0.0027964	0.337576	0.468555
SCARF2	SCARF2__Neurology	0.0108919	0.000185536	0.00128762
SCG2	SCG2__Oncology	-0.000355789	0.903356	0.933441
SCG3	SCG3__Inflammation	0.00798804	0.00773295	0.0258635
SCGB1A1	SCGB1A1__Inflammation	0.0143011	9.24946e-07	1.91616e-05
SCGB3A2	SCGB3A2__Inflammation	0.0101189	0.000600388	0.00333097
SCLY	SCLY__Oncology	0.00979395	0.000829391	0.00439387
SCN2A	SCN2A__Neurology_II	-0.00195835	0.515718	0.633466
SCN2B	SCN2B__Neurology_II	0.000492474	0.868415	0.913844
SCN4B	SCN4B__Cardiometabolic_II	0.00086186	0.770092	0.838344
SCPEP1	SCPEP1__Cardiometabolic_II	0.00260978	0.377655	0.507439
SCRG1	SCRG1__Cardiometabolic_II	0.00539382	0.0667831	0.136718
SCRN1	SCRN1__Inflammation	0.00824266	0.00510858	0.0181348
SDC1	SDC1__Cardiometabolic	-0.00122106	0.680939	0.76966
SDC4	SDC4__Cardiometabolic	0.0184612	2.48154e-10	2.64952e-08
SDK2	SDK2__Inflammation_II	-0.000559759	0.849469	0.897991
SEL1L	SEL1L__Cardiometabolic_II	0.000597799	0.839606	0.892224
SELE	SELE__Cardiometabolic	0.00243762	0.408821	0.537352
SELENOP	SELENOP__Inflammation_II	0.00495602	0.0903846	0.171619
SELL	SELL__Inflammation_II	0.00704855	0.0161244	0.045397
SELP	SELP__Cardiometabolic	0.0132254	5.27512e-06	7.78923e-05
SELPLG	SELPLG__Inflammation	0.00455776	0.121853	0.216559
SEMA3F	SEMA3F__Cardiometabolic	0.00487902	0.0975725	0.180604
SEMA3G	SEMA3G__Inflammation_II	0.00488949	0.0971364	0.180248
SEMA4C	SEMA4C__Oncology	-0.000479181	0.87261	0.91479
SEMA4D	SEMA4D__Neurology	-0.000285726	0.922428	0.942112
SEMA6C	SEMA6C__Inflammation_II	-0.00260111	0.396151	0.525175
SEMA7A	SEMA7A__Cardiometabolic	-0.00302582	0.304418	0.4356
SEPTIN8	SEPTIN8__Neurology_II	0.00864838	0.00319359	0.0127744
SERPINA1	SERPINA1__Inflammation_II	0.010223	0.000466104	0.00271829
SERPINA11	SERPINA11__Cardiometabolic	0.00885286	0.00260973	0.0109106
SERPINA12	SERPINA12__Cardiometabolic	0.00353108	0.240544	0.362012
SERPINA3	SERPINA3__Inflammation_II	0.016881	5.54342e-09	3.84713e-07
SERPINA4	SERPINA4__Inflammation_II	0.00611453	0.0365116	0.0847459
SERPINA5	SERPINA5__Inflammation_II	0.00825371	0.00460117	0.0168953
SERPINA6	SERPINA6__Inflammation_II	0.00462419	0.11495	0.206138
SERPINA7	SERPINA7__Inflammation_II	0.00560126	0.0558907	0.118982
SERPINA9	SERPINA9__Oncology	0.010156	0.00117905	0.00582391
SERPINB1	SERPINB1__Neurology	0.00823404	0.0048667	0.0176832
SERPINB6	SERPINB6__Neurology	0.00459512	0.116575	0.208677
SERPINB8	SERPINB8__Inflammation	0.00630145	0.0313304	0.0752364
SERPINB9	SERPINB9__Neurology	0.0064215	0.0290294	0.0713146
SERPINC1	SERPINC1__Inflammation_II	0.00573966	0.0499279	0.109367
SERPIND1	SERPIND1__Inflammation_II	0.00318391	0.276562	0.402487
SERPINE1	SERPINE1__Cardiometabolic	0.0226841	2.54998e-11	3.93264e-09
SERPINE2	SERPINE2__Cardiometabolic_II	-0.00395607	0.182057	0.29349
SERPINF1	SERPINF1__Inflammation_II	0.00457453	0.116667	0.208677
SERPINF2	SERPINF2__Inflammation_II	0.00153846	0.600132	0.707334
SERPING1	SERPING1__Inflammation_II	0.0104706	0.000352219	0.00220216
SERPINI1	SERPINI1__Inflammation_II	0.000902405	0.761599	0.831707
SERPINI2	SERPINI2__Oncology_II	0.00350717	0.229225	0.350788
SEZ6	SEZ6__Neurology_II	0.00204481	0.491995	0.609178
SEZ6L	SEZ6L__Oncology	-0.000650874	0.82651	0.883137
SEZ6L2	SEZ6L2__Oncology	0.0017223	0.559006	0.673278
SFRP1	SFRP1__Neurology	0.00627939	0.0320547	0.0765782
SFRP4	SFRP4__Inflammation_II	0.00352428	0.232746	0.353897
SFTPD	SFTPD__Cardiometabolic	0.00533013	0.0708617	0.142959
SGSH	SGSH__Cardiometabolic_II	-0.00612423	0.0466586	0.103454
SHBG	SHBG__Inflammation_II	0.0079661	0.00615337	0.021246
SHISA5	SHISA5__Cardiometabolic_II	0.00432817	0.142836	0.245584
SHMT1	SHMT1__Inflammation	0.0106903	0.000273591	0.00176665
SIAE	SIAE__Oncology	-0.00316036	0.290997	0.418987
SIGLEC1	SIGLEC1__Inflammation	0.0100631	0.000602403	0.00333097
SIGLEC10	SIGLEC10__Inflammation	0.00824652	0.00488598	0.0177069
SIGLEC5	SIGLEC5__Neurology	0.00640522	0.02896	0.0712703
SIGLEC6	SIGLEC6__Oncology	-0.00115593	0.695176	0.783202
SIGLEC7	SIGLEC7__Cardiometabolic	0.013585	3.35941e-06	5.35445e-05
SIGLEC8	SIGLEC8__Cardiometabolic_II	0.0111977	0.000133196	0.000952971
SIGLEC9	SIGLEC9__Oncology	0.0134572	3.65664e-06	5.70272e-05
SIRPA	SIRPA__Cardiometabolic	0.00106546	0.722431	0.801546
SIRPB1	SIRPB1__Inflammation	0.00264787	0.369224	0.498499
SIRT2	SIRT2__Oncology	0.00546399	0.0646225	0.133278
SLAMF8	SLAMF8__Oncology	0.00442746	0.145499	0.24871
SLC16A1	SLC16A1__Neurology	0.00521773	0.0799697	0.157746
SLITRK1	SLITRK1__Inflammation_II	-0.00452941	0.133965	0.233892
SLITRK2	SLITRK2__Oncology	0.000224686	0.938804	0.954623
SLITRK6	SLITRK6__Cardiometabolic	-0.000149716	0.959747	0.97094
SLURP1	SLURP1__Cardiometabolic_II	0.0153796	1.35686e-07	4.48411e-06
SMAD5	SMAD5__Oncology	0.00223386	0.451275	0.57124
SMOC1	SMOC1__Oncology	0.0074383	0.0114399	0.0348214
SMOC2	SMOC2__Inflammation	0.0177484	1.07336e-09	8.76366e-08
SMPD1	SMPD1__Neurology	0.00463323	0.114383	0.205386
SMPDL3A	SMPDL3A__Inflammation	-0.00303259	0.308128	0.43924
SMTN	SMTN__Neurology_II	0.0117661	6.49627e-05	0.000533539
SNAP23	SNAP23__Cardiometabolic	0.00984328	0.00086464	0.00453487
SNAP25	SNAP25__Neurology_II	0.00208659	0.485275	0.605721
SNAP29	SNAP29__Oncology	0.00574836	0.0522617	0.112464
SNCG	SNCG__Neurology	0.00299403	0.31043	0.44138
SNX9	SNX9__Cardiometabolic	0.0164	1.74277e-08	1.0079e-06
SOD1	SOD1__Cardiometabolic	0.00662963	0.022009	0.0577476
SOD2	SOD2__Neurology	0.00577994	0.0481906	0.106341
SOD3	SOD3__Inflammation_II	0.00616895	0.0351958	0.0823807
SORCS2	SORCS2__Oncology	0.00306072	0.308227	0.43924
SORD	SORD__Oncology	0.00756173	0.0102986	0.0322673
SORT1	SORT1__Cardiometabolic	0.005521	0.0616278	0.127862
SOST	SOST__Cardiometabolic	0.0152182	1.6728e-07	5.27693e-06
SPACA5_SPACA5B	SPACA5_SPACA5B__Neurology_II	0.00183768	0.529008	0.646359
SPARC	SPARC__Oncology	0.00130519	0.660794	0.756751
SPARCL1	SPARCL1__Cardiometabolic	0.00165841	0.571235	0.684693
SPART	SPART__Inflammation_II	0.00814384	0.00680684	0.0230437
SPESP1	SPESP1__Cardiometabolic_II	0.00263226	0.369564	0.498499
SPINK1	SPINK1__Neurology	0.0120148	3.72759e-05	0.000338163
SPINK2	SPINK2__Inflammation_II	-0.00320269	0.278528	0.404814
SPINK6	SPINK6__Oncology	-0.00890363	0.00270578	0.0112108
SPINT1	SPINT1__Neurology	0.00328686	0.264294	0.388705
SPINT2	SPINT2__Inflammation	0.00241394	0.410225	0.538688
SPOCK1	SPOCK1__Neurology	0.0024599	0.403061	0.532335
SPON1	SPON1__Inflammation	0.00665471	0.0233849	0.0607833
SPON2	SPON2__Cardiometabolic	0.00722274	0.0142783	0.0410316
SPP1	SPP1__Cardiometabolic	-0.00491435	0.0948486	0.177189
SPRY2	SPRY2__Inflammation	-2.88813e-05	0.992233	0.9951
SRPX	SRPX__Cardiometabolic_II	0.00490664	0.0948499	0.177189
SSC5D	SSC5D__Cardiometabolic	0.00715647	0.0138303	0.0400762
ST13	ST13__Inflammation_II	0.00678832	0.0218815	0.0575218
ST3GAL1	ST3GAL1__Oncology	-0.00213559	0.470477	0.590114
ST6GAL1	ST6GAL1__Cardiometabolic	0.00842975	0.0036647	0.0142084
ST8SIA1	ST8SIA1__Inflammation_II	0.0013219	0.665341	0.759453
STAB2	STAB2__Cardiometabolic_II	0.00552774	0.060214	0.126249
STAMBP	STAMBP__Neurology	0.00570244	0.0515665	0.111648
STC1	STC1__Neurology	0.00186159	0.524793	0.642339
STC2	STC2__Neurology	0.00451296	0.123369	0.218414
STX1B	STX1B__Neurology_II	0.0024169	0.414285	0.541967
STX4	STX4__Oncology	0.000356763	0.905195	0.933441
STX8	STX8__Inflammation	0.00467264	0.110685	0.200562
SUMF2	SUMF2__Neurology	-0.00276261	0.352868	0.484931
SUOX	SUOX__Neurology_II	-0.00252694	0.390179	0.519616
SUSD2	SUSD2__Neurology	0.0143932	6.79098e-07	1.47279e-05
SUSD4	SUSD4__Oncology_II	0.000328377	0.911424	0.936751
SUSD5	SUSD5__Inflammation_II	0.00227911	0.439248	0.561914
SV2A	SV2A__Neurology_II	0.0011525	0.696562	0.783491
SYT1	SYT1__Neurology_II	0.000314414	0.914839	0.937876
TACSTD2	TACSTD2__Oncology	0.00218018	0.46305	0.582168
TAFA5	TAFA5__Oncology	-1.01915e-05	0.997263	0.997982
TALDO1	TALDO1__Cardiometabolic_II	0.00909192	0.00186828	0.00840855
TAX1BP1	TAX1BP1__Neurology_II	0.00382518	0.194958	0.307852
TBCA	TBCA__Inflammation_II	0.011402	0.000101598	0.000770593
TCN1	TCN1__Inflammation_II	0.0044456	0.16211	0.269795
TCN2	TCN2__Cardiometabolic	0.00557208	0.0615705	0.127862
TCTN3	TCTN3__Cardiometabolic_II	0.00442915	0.129979	0.228368
TDGF1	TDGF1__Neurology	0.00182936	0.539029	0.655143
TEK	TEK__Oncology	0.00218196	0.46102	0.580141
TF	TF__Inflammation_II	0.0052566	0.0699036	0.141292
TFF1	TFF1__Neurology	0.0142399	1.04333e-06	2.07904e-05
TFF2	TFF2__Inflammation	0.0123556	2.33506e-05	0.000238717
TFF3	TFF3__Cardiometabolic	0.010605	0.000257526	0.00168607
TFPI	TFPI__Cardiometabolic	0.0139915	1.49752e-06	2.75607e-05
TFPI2	TFPI2__Oncology	-0.000698636	0.814348	0.873504
TFRC	TFRC__Cardiometabolic	0.00420258	0.15123	0.255621
TGFA	TGFA__Inflammation	0.00277344	0.346175	0.478527
TGFB1	TGFB1__Inflammation	0.00828466	0.00451612	0.016627
TGFB2	TGFB2__Oncology_II	0.00165078	0.577607	0.691006
TGFBI	TGFBI__Cardiometabolic	0.0106793	0.000233588	0.00156628
TGFBR1	TGFBR1__Inflammation_II	0.00613483	0.0437834	0.0981767
TGFBR2	TGFBR2__Oncology	0.01306	8.62732e-06	0.000110225
TGFBR3	TGFBR3__Cardiometabolic	0.00549402	0.0600781	0.126249
TGM2	TGM2__Cardiometabolic	0.0145636	6.79041e-07	1.47279e-05
TGOLN2	TGOLN2__Inflammation_II	0.000124711	0.965911	0.975753
THBD	THBD__Cardiometabolic	0.00229262	0.437738	0.561534
THBS2	THBS2__Neurology	0.00735919	0.0121135	0.036393
THBS4	THBS4__Cardiometabolic	0.00844445	0.00361567	0.0140576
THOP1	THOP1__Cardiometabolic	0.00907298	0.00193644	0.00858715
THY1	THY1__Neurology	-0.00203374	0.486719	0.606037
TIE1	TIE1__Cardiometabolic	0.00553049	0.0572594	0.121337
TIMD4	TIMD4__Cardiometabolic	0.00212914	0.465871	0.585185
TIMM10	TIMM10__Cardiometabolic_II	0.00226808	0.43967	0.561936
TIMP1	TIMP1__Cardiometabolic	0.0138103	2.13782e-06	3.70911e-05
TIMP2	TIMP2__Cardiometabolic_II	0.00710229	0.0165631	0.0462568
TIMP3	TIMP3__Inflammation	0.000462392	0.874533	0.915424
TIMP4	TIMP4__Neurology	0.000904958	0.759515	0.830646
TINAGL1	TINAGL1__Cardiometabolic	0.00707744	0.015265	0.0432807
TLR1	TLR1__Inflammation_II	0.00514336	0.09251	0.174225
TLR3	TLR3__Inflammation	0.00314773	0.285344	0.413421
TMEM106A	TMEM106A__Oncology_II	0.00222141	0.456053	0.575979
TMEM132A	TMEM132A__Cardiometabolic_II	-0.00572803	0.0534668	0.114879
TMEM25	TMEM25__Neurology_II	0.00069602	0.812985	0.872717
TMPRSS5	TMPRSS5__Neurology	0.00423026	0.148966	0.253699
TMSB10	TMSB10__Neurology	0.0130515	7.26187e-06	9.84627e-05
TNC	TNC__Cardiometabolic	0.0165804	1.16975e-08	7.34418e-07
TNFRSF10A	TNFRSF10A__Neurology	0.011183	0.00011425	0.000857185
TNFRSF10B	TNFRSF10B__Neurology	0.00775256	0.00779099	0.0259949
TNFRSF10C	TNFRSF10C__Cardiometabolic	0.0155991	6.96309e-08	2.98429e-06
TNFRSF11A	TNFRSF11A__Inflammation	0.00717517	0.0137825	0.040021
TNFRSF11B	TNFRSF11B__Inflammation	0.0155126	1.1863e-07	4.11647e-06
TNFRSF12A	TNFRSF12A__Oncology	0.011623	8.53717e-05	0.000661988
TNFRSF13B	TNFRSF13B__Inflammation	0.00896529	0.00226184	0.00981074
TNFRSF13C	TNFRSF13C__Inflammation	0.000571857	0.84805	0.89786
TNFRSF14	TNFRSF14__Inflammation	0.00700751	0.01656	0.0462568
TNFRSF17	TNFRSF17__Inflammation_II	0.00784127	0.0080376	0.0263118
TNFRSF19	TNFRSF19__Oncology	0.00769761	0.00899365	0.0289454
TNFRSF1A	TNFRSF1A__Neurology	0.00952811	0.00110038	0.00551382
TNFRSF1B	TNFRSF1B__Neurology	0.0150527	2.12337e-07	6.27071e-06
TNFRSF21	TNFRSF21__Neurology	-0.00179861	0.541079	0.657059
TNFRSF4	TNFRSF4__Inflammation	-4.35471e-05	0.988118	0.993846
TNFRSF6B	TNFRSF6B__Neurology	0.0101365	0.000502856	0.00289121
TNFRSF8	TNFRSF8__Neurology	0.00822736	0.00510081	0.0181348
TNFRSF9	TNFRSF9__Neurology	0.0077799	0.0081657	0.0266682
TNFSF10	TNFSF10__Inflammation	0.00245288	0.40347	0.532335
TNFSF12	TNFSF12__Inflammation	3.05301e-05	0.991677	0.9951
TNFSF13	TNFSF13__Inflammation	0.01072	0.000247856	0.00164605
TNFSF13B	TNFSF13B__Cardiometabolic	0.0125198	1.77711e-05	0.000192705
TNFSF14	TNFSF14__Neurology	0.000364516	0.901772	0.933378
TNFSF8	TNFSF8__Cardiometabolic_II	0.00730293	0.0124668	0.0372128
TNFSF9	TNFSF9__Inflammation_II	-0.00280571	0.356858	0.48993
TNN	TNN__Cardiometabolic_II	0.00290675	0.323886	0.454554
TNR	TNR__Neurology	0.00107794	0.714288	0.796971
TNXB	TNXB__Neurology	0.00513856	0.0829988	0.162029
TOMM20	TOMM20__Cardiometabolic_II	0.00292367	0.316781	0.447751
TP53I3	TP53I3__Inflammation_II	0.0121085	0.000125825	0.000914373
TPD52L2	TPD52L2__Inflammation_II	0.00943839	0.0012861	0.00621988
TPK1	TPK1__Cardiometabolic_II	0.00775783	0.00790539	0.0261339
TPP1	TPP1__Inflammation	0.000327224	0.91178	0.936751
TPSAB1	TPSAB1__Inflammation	0.00776158	0.00822879	0.0268112
TREH	TREH__Cardiometabolic_II	0.00529655	0.0710767	0.142977
TREM2	TREM2__Inflammation	0.00955714	0.00109122	0.00548775
TREML2	TREML2__Neurology	0.00362992	0.219933	0.338434
TRIAP1	TRIAP1__Oncology	0.00492058	0.0946913	0.177189
TSPAN8	TSPAN8__Oncology_II	0.0186677	1.63131e-10	1.88688e-08
TTR	TTR__Inflammation_II	0.000939489	0.750064	0.822995
TWF2	TWF2__Cardiometabolic_II	0.00749622	0.0100157	0.0315949
TXLNA	TXLNA__Neurology	0.00604696	0.038184	0.0877474
TXN	TXN__Inflammation_II	0.00867432	0.00381588	0.014676
TXNDC15	TXNDC15__Oncology	0.00231363	0.435353	0.559979
TXNDC5	TXNDC5__Neurology	0.00723334	0.0131133	0.0383992
TXNRD1	TXNRD1__Neurology	0.00777459	0.0079654	0.026199
TYMP	TYMP__Cardiometabolic	0.00527015	0.0741438	0.148288
TYRO3	TYRO3__Cardiometabolic	0.00230599	0.435719	0.559979
UBXN1	UBXN1__Inflammation_II	0.0103636	0.000462177	0.00270676
ULBP2	ULBP2__Neurology	-0.00810446	0.00586567	0.0204049
UMOD	UMOD__Cardiometabolic	-0.00148775	0.619556	0.725079
UNC5D	UNC5D__Inflammation_II	-0.00424342	0.16705	0.277351
UROD	UROD__Inflammation_II	0.00756707	0.0106302	0.0329347
USP8	USP8__Cardiometabolic	0.00425504	0.154046	0.258858
VASN	VASN__Cardiometabolic	0.00758019	0.0091626	0.0293034
VCAM1	VCAM1__Cardiometabolic	0.0111642	0.000120808	0.000896691
VCAN	VCAN__Neurology	0.0043014	0.144341	0.247339
VEGFA	VEGFA__Inflammation	0.00479297	0.111832	0.202109
VEGFB	VEGFB__Inflammation_II	0.00633524	0.0360075	0.0838563
VEGFC	VEGFC__Oncology	-0.0016353	0.583837	0.693806
VEGFD	VEGFD__Inflammation	0.00658829	0.0244768	0.0629146
VGF	VGF__Neurology_II	-0.00423421	0.150709	0.255102
VIT	VIT__Cardiometabolic_II	0.00486794	0.0975886	0.180604
VMO1	VMO1__Oncology	0.0106193	0.000343579	0.00215786
VNN1	VNN1__Inflammation_II	0.000380355	0.896824	0.930338
VNN2	VNN2__Oncology	0.00772811	0.00945408	0.0300969
VSIG4	VSIG4__Neurology	0.0148282	3.44653e-07	9.19958e-06
VSIR	VSIR__Cardiometabolic	0.00655952	0.0259038	0.0656104
VSNL1	VSNL1__Neurology_II	0.00390557	0.183844	0.295
VSTM2B	VSTM2B__Oncology_II	-0.00432135	0.151384	0.255621
VTA1	VTA1__Neurology	0.00503033	0.0892058	0.170307
VTI1A	VTI1A__Inflammation_II	0.00340454	0.246752	0.368667
VWA1	VWA1__Oncology	0.00816541	0.00519576	0.0183972
VWC2	VWC2__Neurology	0.00113578	0.700327	0.786452
VWC2L	VWC2L__Neurology_II	-0.000233789	0.936571	0.95305
VWF	VWF__Cardiometabolic	0.0154079	1.53446e-07	4.95311e-06
WFDC1	WFDC1__Oncology_II	-0.00687302	0.0206985	0.0550373
WFDC12	WFDC12__Oncology	0.00471778	0.112344	0.202426
WFDC2	WFDC2__Oncology	-0.00405509	0.168937	0.279148
WFIKKN1	WFIKKN1__Neurology	0.000997364	0.734224	0.812682
WFIKKN2	WFIKKN2__Inflammation	0.00725091	0.0152792	0.0432807
WIF1	WIF1__Oncology	-0.00887644	0.00242605	0.0103293
WWP2	WWP2__Neurology	0.00928183	0.00160261	0.00751495
XCL1	XCL1__Oncology	0.00401215	0.171665	0.281978
XG	XG__Cardiometabolic	0.0131172	6.85704e-06	9.42334e-05
XPNPEP2	XPNPEP2__Oncology	0.000488999	0.869163	0.913938
YAP1	YAP1__Neurology_II	0.0130309	8.65602e-06	0.000110225
YES1	YES1__Oncology	0.00255705	0.389543	0.519616
YWHAQ	YWHAQ__Inflammation_II	0.0158436	7.91818e-06	0.000104671
ZP3	ZP3__Cardiometabolic_II	0.00133877	0.651796	0.750275

### Sheet: ST5
Supplementary Table 5. Summary statistics for mediation analysis of DAP on the association between WML and executive function rate of change
Olink protein	ACME	ACME p-value	ACME Lower CI	ACME Upper CI	ADE	ADE p-value	ADE Lower CI	ADE Upper CI	Total	Total p-value	Total Effect Lower CI	Total Effect Upper CI	Percent Mediated	Percent Mediated p-value	Percent Mediated Lower CI	Percent Mediated Upper CI	Percent Mediated pFDR
A1BG	-0.00178176	0.274	-0.00605515	0.00111809	-0.175075	0	-0.24303	-0.11236	-0.176856	0	-0.243678	-0.115102	0.0100746	0.274	-0.00596706	0.0397608	0.542731
ACAN	0.0051757	0.264	-0.00405227	0.0157221	-0.187061	0	-0.256701	-0.125925	-0.181886	0	-0.251583	-0.12225	-0.0284558	0.264	-0.0901233	0.0230871	0.536684
ACTA2	0.00476801	0.512	-0.0114395	0.0219097	-0.194273	0	-0.266904	-0.130428	-0.189505	0	-0.256695	-0.125519	-0.0251603	0.512	-0.121156	0.063021	0.722411
ADAM8	-0.00690838	0.292	-0.0190333	0.00598626	-0.171063	0	-0.239548	-0.105781	-0.177971	0	-0.243024	-0.11419	0.0388174	0.292	-0.0316814	0.122512	0.553546
ADAMTS13	-0.00124414	0.464	-0.00496306	0.00167696	-0.182933	0	-0.24405	-0.122018	-0.184178	0	-0.245179	-0.122622	0.00675509	0.464	-0.00895168	0.0292036	0.688967
ADIPOQ	-0.0073392	0.016	-0.0165978	-0.00115874	-0.169517	0	-0.236169	-0.109751	-0.176856	0	-0.243678	-0.115102	0.041498	0.016	0.00643312	0.0986258	0.0824
AGER	-0.00635899	0.196	-0.0171676	0.00287343	-0.178081	0	-0.248991	-0.119508	-0.18444	0	-0.256341	-0.125966	0.0344774	0.196	-0.0149862	0.101024	0.458818
AMBP	-0.00105161	0.738	-0.00759537	0.00615681	-0.179216	0	-0.244437	-0.115441	-0.180267	0	-0.245862	-0.118614	0.0058336	0.738	-0.0342866	0.0471501	0.894282
ANG	-0.00505132	0.132	-0.0132743	0.00172602	-0.171974	0	-0.237564	-0.104351	-0.177026	0	-0.241944	-0.108462	0.0285344	0.132	-0.00979718	0.0917156	0.362276
ANGPT1	-0.00477383	0.358	-0.0160842	0.00569836	-0.179666	0	-0.250972	-0.122756	-0.18444	0	-0.256341	-0.125966	0.0258829	0.358	-0.032585	0.088183	0.621453
ANXA3	-0.00361578	0.158	-0.0118675	0.0012973	-0.17222	0	-0.233951	-0.108498	-0.175836	0	-0.237829	-0.112942	0.0205634	0.158	-0.00714001	0.0724561	0.40018
AOC3	0.000652785	0.902	-0.00783382	0.00981968	-0.180862	0	-0.246632	-0.117904	-0.180209	0	-0.245297	-0.118557	-0.00362238	0.902	-0.0542573	0.0469531	0.958747
APOF	-0.00359209	0.11	-0.00971703	0.000777017	-0.175487	0	-0.241521	-0.114896	-0.179079	0	-0.245554	-0.118146	0.0200587	0.11	-0.00425718	0.0592992	0.32066
APOL1	0.000391736	0.794	-0.00287065	0.00382779	-0.17947	0	-0.245716	-0.118119	-0.179079	0	-0.245554	-0.118146	-0.00218751	0.794	-0.0230049	0.0166319	0.932875
AREG	-0.00365839	0.272	-0.0112631	0.00295693	-0.17187	0	-0.241305	-0.113813	-0.175528	0	-0.244428	-0.116205	0.0208422	0.272	-0.0171392	0.0672456	0.542245
ASGR2	-0.00111096	0.552	-0.00564074	0.00253505	-0.177968	0	-0.245335	-0.116193	-0.179079	0	-0.245554	-0.118146	0.00620375	0.552	-0.0156494	0.0355892	0.748105
ATXN3	-0.00185603	0.306	-0.00698382	0.00125291	-0.176685	0	-0.247529	-0.116538	-0.178541	0	-0.248062	-0.11814	0.0103955	0.306	-0.00734525	0.0401764	0.562821
BPIFB1	-0.00375421	0.11	-0.00960567	0.000518261	-0.180776	0	-0.247368	-0.11788	-0.18453	0	-0.250528	-0.122415	0.0203448	0.11	-0.00311761	0.0558147	0.32066
C1QA	-0.00275921	0.238	-0.0100006	0.00166791	-0.176232	0	-0.239086	-0.116749	-0.178991	0	-0.240298	-0.117846	0.0154153	0.238	-0.00947704	0.0549461	0.503712
C1R	0.00285777	0.224	-0.00164973	0.00861883	-0.179714	0	-0.247689	-0.117584	-0.176856	0	-0.243678	-0.115102	-0.0161587	0.224	-0.0511969	0.00930091	0.487437
C1RL	-0.00118255	0.448	-0.00512817	0.00125603	-0.175674	0	-0.243186	-0.113869	-0.176856	0	-0.243678	-0.115102	0.00668647	0.448	-0.006786	0.0338115	0.678588
C1S	0.00183476	0.448	-0.00324744	0.00747	-0.178691	0	-0.24652	-0.117452	-0.176856	0	-0.243678	-0.115102	-0.0103743	0.448	-0.0466702	0.0181219	0.678588
C2	-0.00047711	0.782	-0.00462037	0.00334432	-0.179425	0	-0.24611	-0.122249	-0.179902	0	-0.246801	-0.123058	0.00265205	0.782	-0.0187402	0.0282877	0.925816
C3	0.00143056	0.566	-0.00359633	0.00709218	-0.178287	0	-0.246189	-0.117225	-0.176856	0	-0.243678	-0.115102	-0.0080888	0.566	-0.0412835	0.0229624	0.760409
C5	-0.00216628	0.224	-0.00723844	0.00118269	-0.17469	0	-0.243755	-0.112978	-0.176856	0	-0.243678	-0.115102	0.0122488	0.224	-0.00654513	0.0454671	0.487437
C7	-0.00233636	0.314	-0.0081441	0.00228398	-0.174268	0	-0.24405	-0.115247	-0.176605	0	-0.245897	-0.118414	0.0132293	0.314	-0.0125656	0.0475615	0.567404
C8B	-0.00229479	0.216	-0.00735759	0.000971259	-0.174562	0	-0.241417	-0.113227	-0.176856	0	-0.243678	-0.115102	0.0129754	0.216	-0.0052731	0.0458254	0.480173
C9	-0.00330047	0.134	-0.00970602	0.000897982	-0.175778	0	-0.243735	-0.115283	-0.179079	0	-0.245554	-0.118146	0.0184303	0.134	-0.00424761	0.0621908	0.362276
CA1	-0.00150503	0.414	-0.00784093	0.00223647	-0.17704	0	-0.240122	-0.11763	-0.178546	0	-0.240341	-0.118762	0.00842939	0.414	-0.0136141	0.0469745	0.6592
CALCA	-0.00298922	0.204	-0.00935129	0.00165674	-0.175906	0	-0.237776	-0.113223	-0.178895	0	-0.240372	-0.117436	0.0167093	0.204	-0.00954957	0.0575737	0.466933
CAPG	0.00224598	0.742	-0.0112574	0.0138644	-0.182513	0	-0.246147	-0.117976	-0.180267	0	-0.245862	-0.118614	-0.0124592	0.742	-0.081082	0.0607085	0.895617
CAPS	-0.00308747	0.462	-0.0116152	0.00500825	-0.175974	0	-0.239377	-0.115494	-0.179062	0	-0.242368	-0.116625	0.0172425	0.462	-0.0299919	0.064654	0.688967
CASP3	-0.00585196	0.084	-0.0146915	0.000652673	-0.175696	0	-0.239577	-0.115766	-0.181548	0	-0.246692	-0.121496	0.0322337	0.084	-0.00359254	0.0880751	0.279097
CCDC80	-0.00830423	0.158	-0.021226	0.00308256	-0.173581	0	-0.245019	-0.112022	-0.181886	0	-0.251583	-0.12225	0.0456563	0.158	-0.0159233	0.124977	0.40018
CCL14	-0.00542104	0.12	-0.0142028	0.00188396	-0.175116	0	-0.237983	-0.1138	-0.180537	0	-0.243982	-0.122138	0.0300273	0.12	-0.00995055	0.0873475	0.340183
CCL15	-0.00698699	0.03	-0.0156758	-0.000915642	-0.177917	0	-0.246413	-0.11503	-0.184904	0	-0.253095	-0.123859	0.0377871	0.03	0.00417681	0.0910278	0.130563
CCL16	-0.00132251	0.602	-0.0071487	0.0040025	-0.182855	0	-0.244137	-0.122844	-0.184178	0	-0.245179	-0.122622	0.0071806	0.602	-0.0214244	0.041942	0.794949
CCL2	-0.00263323	0.522	-0.0123888	0.00632544	-0.176262	0	-0.238215	-0.113562	-0.178895	0	-0.240372	-0.117436	0.0147194	0.522	-0.0384254	0.0761385	0.733173
CCL21	0.000406799	0.806	-0.00229655	0.0042432	-0.184833	0	-0.251034	-0.121835	-0.184426	0	-0.250312	-0.122244	-0.00220576	0.806	-0.0254949	0.0138224	0.937416
CCL23	-0.00362445	0.158	-0.0107678	0.00120511	-0.180815	0	-0.251754	-0.122883	-0.18444	0	-0.256341	-0.125966	0.0196512	0.158	-0.00628061	0.0611567	0.40018
CCL25	-0.00038823	0.846	-0.00612041	0.00456983	-0.180144	0	-0.248826	-0.114489	-0.180532	0	-0.24884	-0.114624	0.00215047	0.846	-0.0264759	0.0392596	0.954066
CCL3	-0.0109424	0.004	-0.022394	-0.00298561	-0.170591	0	-0.244135	-0.108493	-0.181534	0	-0.254342	-0.121351	0.0602777	0.004	0.0144172	0.133283	0.0294286
CCN1	-0.00360626	0.472	-0.0140277	0.00732011	-0.171922	0	-0.238582	-0.109583	-0.175528	0	-0.244428	-0.116205	0.0205452	0.472	-0.0466702	0.0857843	0.693437
CCN2	-0.00453047	0.478	-0.0167885	0.00680413	-0.180234	0	-0.243723	-0.114963	-0.184764	0	-0.247818	-0.120284	0.0245203	0.478	-0.0377333	0.0968593	0.693437
CCN5	0.0039174	0.43	-0.00706113	0.0134046	-0.183227	0	-0.250377	-0.123988	-0.179309	0	-0.244284	-0.12196	-0.0218472	0.43	-0.0780435	0.0404739	0.66744
CD14	-0.000118544	0.904	-0.00530424	0.00433439	-0.180419	0	-0.244006	-0.12086	-0.180537	0	-0.243982	-0.122138	0.00065662	0.904	-0.0237348	0.0332987	0.958747
CD163	-0.00628752	0.016	-0.0139849	-0.000751254	-0.17425	0	-0.237904	-0.116233	-0.180537	0	-0.243982	-0.122138	0.0348267	0.016	0.0039752	0.0852643	0.0824
CD209	5.38272e-05	0.942	-0.00283499	0.00363783	-0.184958	0	-0.253099	-0.123462	-0.184904	0	-0.253095	-0.123859	-0.000291109	0.942	-0.0188975	0.0160801	0.969974
CD300E	-0.0024479	0.36	-0.00889817	0.00320579	-0.177378	0	-0.242062	-0.11752	-0.179826	0	-0.244601	-0.121943	0.0136126	0.36	-0.0170363	0.05277	0.621453
CD4	-0.00759851	0.016	-0.0155302	-0.00134811	-0.172368	0	-0.240778	-0.1111	-0.179967	0	-0.247465	-0.120039	0.0422217	0.016	0.0077826	0.0949796	0.0824
CD48	-0.00201514	0.37	-0.00745917	0.00207441	-0.182424	0	-0.254649	-0.125514	-0.18444	0	-0.256341	-0.125966	0.0109258	0.37	-0.0113775	0.0390856	0.62454
CD5L	-0.000406225	0.808	-0.00477255	0.00394246	-0.17645	0	-0.244884	-0.114609	-0.176856	0	-0.243678	-0.115102	0.00229692	0.808	-0.0208761	0.0307559	0.937416
CD80	-0.00200843	0.43	-0.00798732	0.00307666	-0.170942	0	-0.235022	-0.104671	-0.17295	0	-0.237066	-0.108483	0.0116128	0.43	-0.0190329	0.0475575	0.66744
CD93	0.000208485	0.906	-0.0059261	0.00624286	-0.180076	0	-0.245019	-0.120165	-0.179867	0	-0.243186	-0.119229	-0.00115911	0.906	-0.0366947	0.0345883	0.958747
CDH1	-0.00141138	0.324	-0.0059708	0.000832389	-0.176723	0	-0.243428	-0.111532	-0.178135	0	-0.244832	-0.114792	0.00792312	0.324	-0.004909	0.0342451	0.575379
CEACAM6	-0.000441336	0.864	-0.00526608	0.0052929	-0.174614	0	-0.242634	-0.110784	-0.175055	0	-0.241978	-0.113539	0.00252112	0.864	-0.0317896	0.0331937	0.956903
CEP170	-0.00494735	0.202	-0.0140614	0.00212749	-0.176104	0	-0.242268	-0.115931	-0.181052	0	-0.249588	-0.120642	0.0273256	0.202	-0.01242	0.0796474	0.465806
CFB	0.00126353	0.478	-0.00177905	0.00544559	-0.178045	0	-0.250178	-0.119046	-0.176782	0	-0.248223	-0.118533	-0.00714738	0.478	-0.0315843	0.0113824	0.693437
CFD	-0.00952434	0.008	-0.0190724	-0.00241025	-0.167332	0	-0.235613	-0.107111	-0.176856	0	-0.243678	-0.115102	0.0538535	0.008	0.0130621	0.120557	0.0515
CFH	-0.00409487	0.102	-0.011254	0.000614476	-0.172762	0	-0.240885	-0.110459	-0.176856	0	-0.243678	-0.115102	0.0231536	0.102	-0.00308534	0.0690066	0.309
CFHR5	-0.00203081	0.266	-0.00712602	0.00120275	-0.17762	0	-0.246619	-0.116593	-0.179651	0	-0.24796	-0.120323	0.0113042	0.266	-0.00650548	0.0436604	0.537216
CFI	-0.00027214	0.854	-0.00380089	0.00308092	-0.172127	0	-0.242177	-0.10974	-0.172399	0	-0.242405	-0.109515	0.00157855	0.854	-0.0178624	0.0245686	0.956109
CFP	-0.00145482	0.378	-0.00590728	0.00173075	-0.175402	0	-0.243407	-0.113437	-0.176856	0	-0.243678	-0.115102	0.00822602	0.378	-0.00981085	0.0367926	0.62454
CGA	0.00155752	0.716	-0.00578662	0.0101501	-0.171735	0	-0.256161	-0.0966403	-0.170177	0	-0.255664	-0.0947433	-0.00915232	0.716	-0.0653451	0.0360786	0.891012
CHIT1	-0.012046	0.012	-0.0217176	-0.00208675	-0.172559	0	-0.23971	-0.113834	-0.184605	0	-0.253667	-0.120867	0.0652526	0.012	0.0116019	0.121146	0.0713077
CIAPIN1	-0.0213081	0	-0.035246	-0.0103462	-0.16452	0	-0.235296	-0.0983768	-0.185828	0	-0.256724	-0.119355	0.114665	0	0.0539076	0.201188	0
CLEC4M	-7.55022e-05	0.936	-0.00413449	0.00430397	-0.17759	0	-0.241224	-0.115098	-0.177665	0	-0.241863	-0.114741	0.000424969	0.936	-0.0231146	0.0250662	0.969974
CNP	-0.00224514	0.454	-0.00896617	0.00388684	-0.178385	0	-0.246076	-0.116039	-0.18063	0	-0.24832	-0.11786	0.0124295	0.454	-0.0217428	0.0525133	0.684322
COL15A1	-0.00361522	0.08	-0.00945052	0.00019919	-0.176542	0	-0.2439	-0.114647	-0.180157	0	-0.247552	-0.117995	0.0200671	0.08	-0.00100532	0.0576845	0.268696
COL18A1	-0.000802411	0.674	-0.00548643	0.00317356	-0.185957	0	-0.249204	-0.115483	-0.186759	0	-0.24922	-0.117075	0.0042965	0.674	-0.0175614	0.0328965	0.849122
COL1A1	0.000935611	0.904	-0.00758786	0.00941905	-0.185517	0	-0.252868	-0.119475	-0.184582	0	-0.252682	-0.121717	-0.00506882	0.904	-0.0517406	0.0447977	0.958747
COL3A1	0.00593323	0.046	5.55298e-05	0.0143104	-0.184597	0	-0.248804	-0.125665	-0.178664	0	-0.24133	-0.118859	-0.033209	0.046	-0.0935315	-0.000341108	0.184597
COL5A1	0.00471538	0.19	-0.00275557	0.0121907	-0.175711	0	-0.245227	-0.114571	-0.170995	0	-0.239981	-0.109916	-0.027576	0.19	-0.0839166	0.0169162	0.455116
COL6A3	-0.00705236	0.258	-0.0202053	0.00458353	-0.177553	0	-0.249491	-0.112221	-0.184605	0	-0.253667	-0.120867	0.0382024	0.258	-0.0244634	0.12316	0.53148
COMP	-0.00746347	0.312	-0.0220187	0.00667779	-0.171697	0	-0.241489	-0.106832	-0.179161	0	-0.244801	-0.115893	0.0416579	0.312	-0.0370071	0.140407	0.567404
CPA2	0.000914666	0.82	-0.00534857	0.00712445	-0.178886	0	-0.245283	-0.114963	-0.177971	0	-0.243024	-0.11419	-0.00513941	0.82	-0.043015	0.0323461	0.941933
CPXM1	0.000642922	0.824	-0.00494195	0.00653233	-0.186471	0	-0.2563	-0.120125	-0.185828	0	-0.256724	-0.119355	-0.00345976	0.824	-0.0378119	0.027657	0.943022
CPXM2	-0.00122605	0.66	-0.00718091	0.00444981	-0.176518	0	-0.242455	-0.106808	-0.177744	0	-0.243203	-0.108958	0.00689788	0.66	-0.0258531	0.0468034	0.842727
CR1	-0.00332326	0.1	-0.00938292	0.000490096	-0.175756	0	-0.242548	-0.114524	-0.179079	0	-0.245554	-0.118146	0.0185575	0.1	-0.00270519	0.059126	0.305941
CRIP2	-0.00882186	0.212	-0.0205523	0.00478693	-0.170074	0	-0.235209	-0.106142	-0.178895	0	-0.240372	-0.117436	0.049313	0.212	-0.0293461	0.134498	0.474696
CRKL	-0.0249416	0.002	-0.041035	-0.0117344	-0.159498	0	-0.228523	-0.103305	-0.18444	0	-0.256341	-0.125966	0.135229	0.002	0.0609469	0.244083	0.0171667
CRYBB1	-0.0103944	0.086	-0.0235617	0.0019139	-0.167349	0	-0.235297	-0.0976241	-0.177744	0	-0.243203	-0.108958	0.0584798	0.086	-0.0111361	0.152108	0.282702
CST6	0.000244476	0.91	-0.00814352	0.00863534	-0.175604	0	-0.242442	-0.112169	-0.17536	0	-0.24065	-0.114396	-0.00139414	0.91	-0.0502886	0.0499997	0.959693
CSTB	-0.0403502	0	-0.0598326	-0.0234038	-0.144255	0	-0.210922	-0.0817618	-0.184605	0	-0.253667	-0.120867	0.218575	0	0.118989	0.368953	0
CXCL17	-0.00593664	0.022	-0.0137948	-0.000601731	-0.173055	0	-0.235323	-0.110804	-0.178991	0	-0.240298	-0.117846	0.0331672	0.022	0.00297752	0.0906977	0.106219
CXCL8	-0.00795041	0.008	-0.016847	-0.00180891	-0.174854	0	-0.243494	-0.112991	-0.182805	0	-0.250636	-0.121155	0.0434913	0.008	0.00916604	0.0969175	0.0515
CXCL8	-0.00496508	0.092	-0.013169	0.000426307	-0.176349	0	-0.24465	-0.115581	-0.181314	0	-0.248135	-0.120627	0.0273839	0.092	-0.00216154	0.0772038	0.293072
CXCL8	-0.00249679	0.374	-0.00920025	0.00283386	-0.177578	0	-0.244392	-0.116901	-0.180075	0	-0.245244	-0.118656	0.0138653	0.374	-0.0168148	0.0549884	0.62454
CXCL9	-0.00700874	0.298	-0.0209222	0.00562339	-0.17744	0	-0.247463	-0.11727	-0.184449	0	-0.254141	-0.127094	0.0379982	0.298	-0.0299803	0.121079	0.558073
DBH	0.00169048	0.318	-0.00128806	0.00704859	-0.180769	0	-0.247774	-0.118999	-0.179079	0	-0.245554	-0.118146	-0.00943986	0.318	-0.0417194	0.00811526	0.571291
DBNL	-0.0124104	0.002	-0.0248364	-0.00412428	-0.172029	0	-0.245426	-0.11443	-0.18444	0	-0.256341	-0.125966	0.0672872	0.002	0.0218086	0.144385	0.0171667
DCTD	-0.00587193	0.056	-0.014279	6.03928e-05	-0.166435	0	-0.234624	-0.101906	-0.172307	0	-0.241414	-0.109593	0.0340782	0.056	-0.000293886	0.09245	0.221846
DCTPP1	-0.00894476	0.024	-0.0194233	-0.00106747	-0.172446	0	-0.242092	-0.115288	-0.181391	0	-0.249141	-0.123418	0.049312	0.024	0.00615909	0.116236	0.112364
DDT	-0.0178106	0	-0.0319878	-0.00653722	-0.159855	0	-0.226108	-0.0979419	-0.177665	0	-0.241863	-0.114741	0.100248	0	0.0361957	0.20369	0
DFFA	-0.00323332	0.136	-0.00999462	0.000602225	-0.175758	0	-0.237236	-0.114103	-0.178991	0	-0.240298	-0.117846	0.0180641	0.136	-0.00327172	0.0612267	0.362276
DLK1	0.00105717	0.768	-0.0051025	0.00791914	-0.185961	0	-0.25397	-0.124321	-0.184904	0	-0.253095	-0.123859	-0.00571738	0.768	-0.0459309	0.0275586	0.912738
DNPEP	-0.00793055	0.076	-0.0192594	0.000500702	-0.170896	0	-0.238219	-0.109035	-0.178827	0	-0.246696	-0.117517	0.0443477	0.076	-0.00320109	0.11393	0.260933
DNPH1	-0.011298	0.002	-0.0224204	-0.00270823	-0.171139	0	-0.233111	-0.108771	-0.182437	0	-0.244192	-0.118217	0.061928	0.002	0.0158592	0.132271	0.0171667
DPT	-0.00350042	0.26	-0.0119184	0.00337287	-0.181403	0	-0.250868	-0.11955	-0.184904	0	-0.253095	-0.123859	0.018931	0.26	-0.0206371	0.068905	0.532053
EFEMP1	-0.00160168	0.606	-0.00870978	0.00536626	-0.179261	0	-0.243382	-0.11648	-0.180862	0	-0.243352	-0.117976	0.00885583	0.606	-0.0291953	0.05404	0.796826
EFHD1	-0.00121876	0.762	-0.00861207	0.00613341	-0.178125	0	-0.242568	-0.1198	-0.179344	0	-0.243196	-0.120006	0.00679566	0.762	-0.0355998	0.0505074	0.91149
EGF	-0.000971329	0.532	-0.00463783	0.00182719	-0.183194	0	-0.24853	-0.120149	-0.184165	0	-0.251292	-0.120938	0.00527422	0.532	-0.00980287	0.0266227	0.737166
EIF4EBP1	-0.0137495	0	-0.0266636	-0.00420256	-0.168136	0	-0.236438	-0.108179	-0.181886	0	-0.251583	-0.12225	0.0755944	0	0.0215755	0.154666	0
ELN	-0.00124934	0.878	-0.0145612	0.0118209	-0.174376	0	-0.237784	-0.113991	-0.175625	0	-0.238482	-0.117133	0.00711366	0.878	-0.0707628	0.0872068	0.958747
EPS8L2	-0.00522467	0.124	-0.0126145	0.00174628	-0.175687	0	-0.246319	-0.112274	-0.180912	0	-0.249863	-0.115877	0.0288797	0.124	-0.00985832	0.0757924	0.348327
ERBB2	-0.00299676	0.136	-0.00921645	0.000842698	-0.182601	0	-0.246946	-0.120151	-0.185598	0	-0.246803	-0.123455	0.0161465	0.136	-0.00404021	0.0534415	0.362276
ESM1	0.00411503	0.148	-0.00163575	0.0112996	-0.188564	0	-0.257634	-0.131499	-0.184449	0	-0.254141	-0.127094	-0.0223099	0.148	-0.0665958	0.0085673	0.384303
EZR	-0.00936962	0.004	-0.02086	-0.00214019	-0.168358	0	-0.227129	-0.103307	-0.177727	0	-0.236487	-0.114645	0.052719	0.004	0.0122493	0.122983	0.0294286
F10	-0.000723429	0.588	-0.00433564	0.00185032	-0.178221	0	-0.244232	-0.119187	-0.178945	0	-0.244736	-0.119657	0.00404275	0.588	-0.0111346	0.0266531	0.779794
F11	-0.00176081	0.294	-0.00672474	0.00105634	-0.175081	0	-0.246703	-0.117188	-0.176842	0	-0.246862	-0.120713	0.009957	0.294	-0.00568143	0.041786	0.553939
F11R	-0.0111829	0.002	-0.0221495	-0.00291681	-0.168577	0	-0.236417	-0.10088	-0.17976	0	-0.246239	-0.111687	0.06221	0.002	0.0158879	0.146934	0.0171667
F13B	-0.00139844	0.424	-0.00581282	0.00140445	-0.171001	0	-0.242304	-0.10801	-0.172399	0	-0.242405	-0.109515	0.0081116	0.424	-0.00864143	0.0348872	0.66744
F2	-0.000666419	0.676	-0.00388027	0.00171704	-0.17619	0	-0.24373	-0.115358	-0.176856	0	-0.243678	-0.115102	0.00376813	0.676	-0.00970648	0.024813	0.849122
F2R	0.00106142	0.494	-0.00188338	0.00604164	-0.18551	0	-0.25361	-0.129164	-0.184449	0	-0.254141	-0.127094	-0.00575457	0.494	-0.0345959	0.0104262	0.703438
F9	-0.00266141	0.166	-0.00821844	0.000839751	-0.177547	0	-0.243595	-0.116649	-0.180209	0	-0.245297	-0.118557	0.0147685	0.166	-0.00539407	0.04845	0.413661
FABP1	0.000714647	0.84	-0.00639957	0.00773304	-0.185164	0	-0.255454	-0.127486	-0.184449	0	-0.254141	-0.127094	-0.0038745	0.84	-0.0444528	0.036579	0.953033
FABP2	-0.00133866	0.538	-0.0057639	0.002864	-0.180547	0	-0.250212	-0.120946	-0.181886	0	-0.251583	-0.12225	0.00735988	0.538	-0.0150121	0.0334155	0.738853
FABP3	-0.0328294	0	-0.0523959	-0.0152043	-0.143346	0	-0.209848	-0.0776747	-0.176175	0	-0.241997	-0.108502	0.186345	0	0.090969	0.329069	0
FABP4	-0.0010912	0.562	-0.00642147	0.00330135	-0.184375	0	-0.248262	-0.123691	-0.185466	0	-0.248343	-0.12641	0.00588353	0.562	-0.0170528	0.0361298	0.758332
FABP5	-0.00209879	0.448	-0.00877913	0.00312111	-0.176599	0	-0.240975	-0.116294	-0.178697	0	-0.242666	-0.119681	0.011745	0.448	-0.0179218	0.0528613	0.678588
FAP	0.00423213	0.366	-0.00397365	0.0144788	-0.183797	0	-0.24822	-0.117308	-0.179565	0	-0.244401	-0.114935	-0.0235688	0.366	-0.0863982	0.0244169	0.62454
FAS	-0.00687975	0.008	-0.0140422	-0.00116875	-0.177726	0	-0.248626	-0.113282	-0.184605	0	-0.253667	-0.120867	0.0372674	0.008	0.00661955	0.0877131	0.0515
FCGR3B	-0.00803781	0.014	-0.0171147	-0.00128274	-0.171431	0	-0.237404	-0.1085	-0.179469	0	-0.246501	-0.118549	0.0447865	0.014	0.00726706	0.104198	0.0786545
FETUB	-0.00246591	0.174	-0.0073954	0.000794091	-0.177436	0	-0.244157	-0.120069	-0.179902	0	-0.246801	-0.123058	0.013707	0.174	-0.00437472	0.0425189	0.426714
FGA	-0.00234867	0.258	-0.00852552	0.00137363	-0.17592	0	-0.244088	-0.11498	-0.178268	0	-0.246417	-0.119427	0.0131749	0.258	-0.00761992	0.0546695	0.53148
FGFBP2	-0.00712871	0.004	-0.0153031	-0.00137938	-0.166209	0	-0.234392	-0.104177	-0.173338	0	-0.241101	-0.112355	0.0411261	0.004	0.00705997	0.0951586	0.0294286
FKBP5	-0.0086898	0	-0.0183616	-0.00229949	-0.170206	0	-0.232572	-0.106773	-0.178895	0	-0.240372	-0.117436	0.0485747	0	0.0126806	0.111623	0
FLT3LG	1.05816e-05	0.946	-0.00525495	0.00530499	-0.179014	0	-0.254349	-0.113379	-0.179004	0	-0.253529	-0.113291	-5.91137e-05	0.946	-0.0291526	0.0296174	0.969974
FN1	0.00479264	0.062	-0.000219827	0.011959	-0.181625	0	-0.249573	-0.121554	-0.176832	0	-0.246449	-0.11868	-0.0271028	0.062	-0.0723076	0.00142515	0.228071
FSTL1	-0.00428039	0.074	-0.0101437	0.000257121	-0.179471	0	-0.243573	-0.121579	-0.183751	0	-0.249628	-0.125611	0.0232945	0.074	-0.00131652	0.0594572	0.259841
FSTL3	-0.00565299	0.042	-0.0139532	-0.000229336	-0.179119	0	-0.247211	-0.117284	-0.184772	0	-0.251144	-0.123831	0.0305944	0.042	0.00137838	0.0887548	0.17304
FUOM	0.000314384	0.864	-0.00323651	0.00382903	-0.171827	0	-0.232802	-0.107793	-0.171513	0	-0.232205	-0.107662	-0.001833	0.864	-0.022582	0.0211072	0.956903
GDF15	-0.00768924	0.09	-0.0183811	0.00137314	-0.177221	0	-0.242605	-0.112003	-0.18491	0	-0.24753	-0.122998	0.0415837	0.09	-0.00748181	0.110756	0.292737
GFAP	-0.0118979	0.002	-0.0226586	-0.00361602	-0.170375	0	-0.238963	-0.104253	-0.182273	0	-0.250854	-0.117083	0.0652752	0.002	0.0206387	0.137844	0.0171667
GGACT	-0.00439799	0.134	-0.0114148	0.00104697	-0.170774	0	-0.233896	-0.104998	-0.175172	0	-0.238936	-0.109607	0.0251067	0.134	-0.00642969	0.0701959	0.362276
GGT5	0.000623031	0.808	-0.00311006	0.00568713	-0.179518	0	-0.24147	-0.11885	-0.178895	0	-0.240372	-0.117436	-0.00348265	0.808	-0.0313625	0.0197416	0.937416
GH1	-0.0115559	0.002	-0.0214621	-0.00383338	-0.169844	0	-0.240832	-0.110845	-0.1814	0	-0.252702	-0.122764	0.0637037	0.002	0.0209764	0.124564	0.0171667
GHRL	-0.00069383	0.882	-0.00816185	0.0061644	-0.181192	0	-0.25368	-0.121381	-0.181886	0	-0.251583	-0.12225	0.00381465	0.882	-0.0317505	0.0479019	0.958747
GLOD4	-0.0197798	0.002	-0.0353507	-0.00669064	-0.164585	0	-0.23388	-0.105241	-0.184365	0	-0.257509	-0.12394	0.107286	0.002	0.0374486	0.197105	0.0171667
GNLY	-0.000553888	0.738	-0.00503131	0.00317059	-0.17844	0	-0.245575	-0.113134	-0.178994	0	-0.245643	-0.113322	0.00309444	0.738	-0.0181021	0.0270973	0.894282
GP1BA	-0.00319909	0.17	-0.00891862	0.00155128	-0.17701	0	-0.244102	-0.115276	-0.180209	0	-0.245297	-0.118557	0.0177521	0.17	-0.00880021	0.0554198	0.42024
GRPEL1	-0.00369221	0.184	-0.0113059	0.00155017	-0.171762	0	-0.233972	-0.111906	-0.175454	0	-0.239614	-0.116184	0.0210438	0.184	-0.00993447	0.0675397	0.444188
GUCA2A	-0.00806653	0.058	-0.0172894	0.000344137	-0.170928	0	-0.239523	-0.103436	-0.178994	0	-0.245643	-0.113322	0.0450658	0.058	-0.00203683	0.10861	0.224025
HARS1	-0.0102486	0.026	-0.0207967	-0.00129347	-0.167875	0	-0.23466	-0.108218	-0.178123	0	-0.242842	-0.117645	0.0575364	0.026	0.00874666	0.129477	0.118147
HMCN2	-0.00128786	0.532	-0.00625526	0.00324268	-0.170225	0	-0.231844	-0.106386	-0.171513	0	-0.232205	-0.107662	0.00750882	0.532	-0.0189732	0.040809	0.737166
HSPA1A	-0.0158424	0	-0.0277614	-0.00683487	-0.168597	0	-0.237288	-0.113298	-0.18444	0	-0.256341	-0.125966	0.0858947	0	0.0352977	0.159191	0
HSPB1	-0.00232718	0.84	-0.0181078	0.0129472	-0.179848	0	-0.248999	-0.119176	-0.182175	0	-0.24486	-0.122298	0.0127744	0.84	-0.0725991	0.102652	0.953033
HSPB6	0.000257065	0.948	-0.00986827	0.01009	-0.180524	0	-0.247084	-0.11385	-0.180267	0	-0.245862	-0.118614	-0.00142602	0.948	-0.0583441	0.0559003	0.969974
HSPG2	-0.00146242	0.736	-0.0126896	0.0101185	-0.178303	0	-0.244824	-0.116524	-0.179765	0	-0.24591	-0.117613	0.00813519	0.736	-0.0651489	0.0790153	0.894282
ICAM1	-0.00726213	0.034	-0.0167099	-0.000772939	-0.17264	0	-0.238949	-0.113651	-0.179902	0	-0.246801	-0.123058	0.0403672	0.034	0.00415509	0.0975255	0.145917
ICAM3	-0.00304475	0.118	-0.00844125	0.000683683	-0.181229	0	-0.247761	-0.114883	-0.184274	0	-0.249372	-0.116691	0.016523	0.118	-0.00375303	0.0509041	0.340183
IGFBP2	-0.00521107	0.062	-0.0121443	0.000229544	-0.180933	0	-0.243725	-0.118358	-0.186144	0	-0.249978	-0.122818	0.0279948	0.062	-0.00124548	0.0734945	0.228071
IGFBP4	0.000196809	0.978	-0.00549391	0.0046978	-0.179191	0	-0.245679	-0.111534	-0.178994	0	-0.245643	-0.113322	-0.00109953	0.978	-0.0277791	0.0325708	0.981175
IGLC2	0.000177581	0.942	-0.00405477	0.00453187	-0.177964	0	-0.244809	-0.119346	-0.177786	0	-0.246064	-0.120701	-0.000998846	0.942	-0.0258733	0.0253276	0.969974
IL15	-0.00102952	0.668	-0.00671638	0.00379375	-0.179272	0	-0.24632	-0.114451	-0.180302	0	-0.247281	-0.116673	0.00571	0.668	-0.0216337	0.0387585	0.849122
IL18	-0.00239646	0.382	-0.00931863	0.00282869	-0.182043	0	-0.25395	-0.125236	-0.18444	0	-0.256341	-0.125966	0.0129932	0.382	-0.0163018	0.0576695	0.62454
IL1R2	0.000128969	0.958	-0.00299109	0.00317256	-0.184439	0	-0.25301	-0.116298	-0.18431	0	-0.253695	-0.115546	-0.000699743	0.958	-0.0186497	0.017393	0.97697
IL1RN	-0.00196647	0.672	-0.0117753	0.00785004	-0.182412	0	-0.253329	-0.113661	-0.184378	0	-0.25233	-0.116934	0.0106654	0.672	-0.0433267	0.065066	0.849122
IL6	0.00531876	0.068	-0.000551171	0.0137198	-0.195831	0	-0.26247	-0.133712	-0.190513	0	-0.25578	-0.129483	-0.0279182	0.068	-0.0759914	0.00227474	0.244326
IL6	0.00345158	0.208	-0.0020323	0.0108503	-0.183716	0	-0.251889	-0.125557	-0.180265	0	-0.24583	-0.120108	-0.0191473	0.208	-0.0670463	0.0100045	0.472588
IL6	0.00256572	0.484	-0.00450336	0.0101935	-0.18304	0	-0.250596	-0.121196	-0.180475	0	-0.244993	-0.120069	-0.0142165	0.484	-0.0576842	0.0250895	0.69886
IL6	0.00239669	0.304	-0.00224912	0.00846027	-0.179487	0	-0.246558	-0.118965	-0.177091	0	-0.241991	-0.117208	-0.0135337	0.304	-0.0511822	0.0135887	0.562491
ITGAM	-0.00613475	0.278	-0.0185794	0.00583953	-0.17125	0	-0.237137	-0.111236	-0.177385	0	-0.242773	-0.114433	0.0345845	0.278	-0.037283	0.105396	0.543684
ITGBL1	0.00318016	0.404	-0.00379114	0.0102947	-0.183045	0	-0.249581	-0.12041	-0.179865	0	-0.246133	-0.118311	-0.0176808	0.404	-0.0593513	0.0225504	0.646819
ITIH4	-0.00216944	0.24	-0.0073112	0.00137082	-0.174687	0	-0.242822	-0.112997	-0.176856	0	-0.243678	-0.115102	0.0122667	0.24	-0.00740709	0.0445291	0.50449
KDR	-0.00233243	0.402	-0.0092784	0.0030957	-0.183266	0	-0.246219	-0.119966	-0.185598	0	-0.246803	-0.123455	0.0125671	0.402	-0.0176299	0.0525002	0.646819
KLKB1	-0.000934911	0.53	-0.00464163	0.00194807	-0.175922	0	-0.243719	-0.11394	-0.176856	0	-0.243678	-0.115102	0.00528627	0.53	-0.0109735	0.0297514	0.737166
LACTB2	-0.0233872	0	-0.0387955	-0.0118969	-0.158499	0	-0.224817	-0.100977	-0.181886	0	-0.251583	-0.12225	0.128582	0	0.0635416	0.222666	0
LAMA4	0.00157781	0.492	-0.00273843	0.00749246	-0.18672	0	-0.251714	-0.123445	-0.185143	0	-0.250678	-0.121109	-0.00852213	0.492	-0.0444075	0.0161815	0.703438
LBR	-0.012767	0.016	-0.0281951	-0.00192313	-0.163931	0	-0.23183	-0.0985383	-0.176698	0	-0.242972	-0.112457	0.0722528	0.016	0.0115674	0.178586	0.0824
LCN2	-0.0120691	0.006	-0.0238879	-0.00256538	-0.166002	0	-0.236546	-0.0977314	-0.178071	0	-0.246884	-0.109284	0.0677771	0.006	0.0148076	0.14944	0.0421364
LCP1	-0.000503855	0.764	-0.00498102	0.00303604	-0.176598	0	-0.240246	-0.114518	-0.177102	0	-0.24022	-0.114582	0.002845	0.764	-0.0172827	0.0312847	0.91149
LECT2	-0.00493337	0.254	-0.0147021	0.0032011	-0.170692	0	-0.233896	-0.11052	-0.175625	0	-0.238482	-0.117133	0.0280904	0.254	-0.0166507	0.0922595	0.530311
LEFTY2	-0.000586907	0.758	-0.00551204	0.00396596	-0.179681	0	-0.245266	-0.115483	-0.180267	0	-0.245862	-0.118614	0.00325576	0.758	-0.0252318	0.0307554	0.91137
LGALS3	-0.00145068	0.62	-0.00860444	0.00357195	-0.183453	0	-0.251735	-0.121117	-0.184904	0	-0.253095	-0.123859	0.00784559	0.62	-0.0203887	0.0484905	0.80159
LGALS4	0.000603027	0.842	-0.00523333	0.00631539	-0.185043	0	-0.256433	-0.128449	-0.18444	0	-0.256341	-0.125966	-0.00326951	0.842	-0.0360825	0.0285863	0.953033
LGALS9	-0.0042916	0.194	-0.012792	0.00173387	-0.180483	0	-0.250551	-0.121346	-0.184775	0	-0.257868	-0.126694	0.0232261	0.194	-0.00867424	0.0763677	0.458818
LILRA5	-0.00478759	0.12	-0.0122061	0.00084722	-0.177098	0	-0.246311	-0.116508	-0.181886	0	-0.251583	-0.12225	0.026322	0.12	-0.00535273	0.0742434	0.340183
LILRB2	-0.0064922	0.022	-0.0145769	-0.000785631	-0.177782	0	-0.244586	-0.110909	-0.184274	0	-0.249372	-0.116691	0.0352312	0.022	0.00445566	0.0808167	0.106219
LILRB5	0.00014172	0.944	-0.00301487	0.00313699	-0.185046	0	-0.253218	-0.123627	-0.184904	0	-0.253095	-0.123859	-0.000766454	0.944	-0.0184775	0.0165465	0.969974
LMOD1	0.00137783	0.786	-0.0089968	0.0127795	-0.182999	0	-0.250888	-0.117093	-0.181621	0	-0.248828	-0.116074	-0.0075863	0.786	-0.0710436	0.0521831	0.927
LMOD1	0.0049783	0.326	-0.00429595	0.0149641	-0.19126	0	-0.26506	-0.125991	-0.186282	0	-0.257785	-0.12217	-0.0267245	0.326	-0.090098	0.0255346	0.575623
LMOD1	0.000720471	0.814	-0.00693643	0.0103621	-0.179761	0	-0.24747	-0.119018	-0.179041	0	-0.248178	-0.119586	-0.00402406	0.814	-0.0601056	0.0414519	0.93853
LMOD1	0.00234725	0.498	-0.00470974	0.0103674	-0.176748	0	-0.24595	-0.116623	-0.1744	0	-0.242667	-0.11603	-0.013459	0.498	-0.0649209	0.0279026	0.705881
LPA	-0.00350364	0.08	-0.00931048	0.00028039	-0.172914	0	-0.237411	-0.112212	-0.176418	0	-0.240462	-0.116479	0.0198599	0.08	-0.00153253	0.0595675	0.268696
LRG1	-0.0022912	0.222	-0.00738329	0.00123392	-0.174565	0	-0.242077	-0.111394	-0.176856	0	-0.243678	-0.115102	0.0129551	0.222	-0.00576332	0.0480363	0.487437
LTBP2	-0.0224038	0.026	-0.0435818	-0.00371664	-0.162167	0	-0.234973	-0.099957	-0.184571	0	-0.253098	-0.11935	0.121383	0.026	0.0213048	0.263563	0.118147
LY6D	-0.0145282	0	-0.0281035	-0.00576232	-0.169921	0	-0.239591	-0.110845	-0.184449	0	-0.254141	-0.127094	0.0787656	0	0.0297478	0.163361	0
MAMDC2	-0.0085249	0.002	-0.0163877	-0.00247181	-0.169828	0	-0.229521	-0.104149	-0.178353	0	-0.239911	-0.112167	0.047798	0.002	0.0137177	0.105549	0.0171667
MAP2K1	-0.0218449	0.008	-0.0395048	-0.006044	-0.160068	0	-0.223834	-0.102893	-0.181913	0	-0.24846	-0.119928	0.120084	0.008	0.0351377	0.219395	0.0515
MATN2	-0.000150117	0.902	-0.00717463	0.00604436	-0.184216	0	-0.252163	-0.124762	-0.184366	0	-0.252929	-0.124756	0.000814233	0.902	-0.0365993	0.0399565	0.958747
MBL2	-0.00638676	0.022	-0.0141218	-0.00100549	-0.17047	0	-0.235982	-0.107875	-0.176856	0	-0.243678	-0.115102	0.0361127	0.022	0.00496327	0.0903281	0.106219
MMP1	0.0109026	0.01	0.00198859	0.0224924	-0.189896	0	-0.251953	-0.126624	-0.178994	0	-0.239849	-0.114632	-0.0609106	0.01	-0.142797	-0.0106359	0.0618
MMP10	-0.0297398	0	-0.0475903	-0.0152269	-0.1547	0	-0.223673	-0.0994068	-0.18444	0	-0.256341	-0.125966	0.161244	0	0.0805703	0.281973	0
MMP12	-0.00632062	0.464	-0.0247291	0.0115835	-0.173947	0	-0.241465	-0.106381	-0.180267	0	-0.245862	-0.118614	0.0350625	0.464	-0.0650209	0.142997	0.688967
MMP7	-0.0148692	0.028	-0.0314009	-0.00103312	-0.166838	0	-0.255873	-0.0910421	-0.181707	0	-0.266289	-0.107632	0.0818307	0.028	0.00418336	0.209331	0.125391
MMP8	-0.000130827	0.986	-0.00974787	0.00795456	-0.177146	0	-0.243347	-0.111779	-0.177277	0	-0.245871	-0.110761	0.000737979	0.986	-0.0516944	0.0543024	0.986
MRC1	0.00165658	0.3	-0.0014493	0.00631104	-0.180735	0	-0.247294	-0.119365	-0.179079	0	-0.245554	-0.118146	-0.00925058	0.3	-0.03388	0.00839755	0.558434
MSMB	-0.00155321	0.402	-0.00695426	0.00196773	-0.183351	0	-0.252586	-0.122528	-0.184904	0	-0.253095	-0.123859	0.00840012	0.402	-0.011735	0.0374176	0.646819
MSR1	0.000763252	0.888	-0.00835471	0.00934146	-0.180153	0	-0.24445	-0.119721	-0.17939	0	-0.241702	-0.119848	-0.00425471	0.888	-0.0566378	0.0464628	0.958747
MST1	-0.00232118	0.184	-0.00707398	0.000907803	-0.178038	0	-0.244615	-0.117684	-0.180359	0	-0.246043	-0.119758	0.0128697	0.184	-0.00466368	0.0447271	0.444188
MZB1	-0.000226262	0.938	-0.00614517	0.00633151	-0.184213	0	-0.254685	-0.12709	-0.18444	0	-0.256341	-0.125966	0.00122676	0.938	-0.0359985	0.0364016	0.969974
NADK	-0.0133175	0.004	-0.0256795	-0.00359081	-0.16855	0	-0.238715	-0.108456	-0.181868	0	-0.252499	-0.121834	0.0732262	0.004	0.0199328	0.155062	0.0294286
NCAN	0.000620186	0.718	-0.00251215	0.0040988	-0.17772	0	-0.23954	-0.115822	-0.1771	0	-0.239668	-0.114991	-0.0035019	0.718	-0.0262252	0.0144339	0.891012
NECTIN4	0.005895	0.138	-0.00193947	0.0164901	-0.191282	0	-0.254661	-0.129006	-0.185387	0	-0.250517	-0.123431	-0.0317983	0.138	-0.0937784	0.011129	0.364462
NEFL	-0.0675513	0	-0.0940325	-0.0452437	-0.116828	0	-0.188997	-0.0527818	-0.184379	0	-0.256701	-0.11916	0.366372	0	0.221266	0.594808	0
NELL2	-0.0120128	0	-0.0219602	-0.00383875	-0.172427	0	-0.245408	-0.1136	-0.18444	0	-0.256341	-0.125966	0.0651314	0	0.0184248	0.133959	0
NIT1	-0.0111044	0.006	-0.0215051	-0.00263304	-0.168155	0	-0.23385	-0.108896	-0.179259	0	-0.246022	-0.118084	0.0619459	0.006	0.0155358	0.124368	0.0421364
NPTXR	-0.0150512	0	-0.0272112	-0.0053945	-0.166834	0	-0.234899	-0.103276	-0.181886	0	-0.251583	-0.12225	0.0827509	0	0.0285448	0.167257	0
NSFL1C	-0.0210541	0	-0.0372266	-0.00937987	-0.156917	0	-0.223815	-0.0969365	-0.177971	0	-0.243024	-0.11419	0.118301	0	0.0516001	0.212861	0
NT5C	-0.00221447	0.328	-0.00803344	0.00227312	-0.17271	0	-0.241889	-0.109815	-0.174924	0	-0.243644	-0.111213	0.0126596	0.328	-0.012534	0.0509607	0.575864
NT5C1A	-0.00928776	0.01	-0.0185475	-0.00208804	-0.169539	0	-0.237443	-0.108011	-0.178827	0	-0.246696	-0.117517	0.0519372	0.01	0.0121866	0.115258	0.0618
NUDC	-0.00604986	0.03	-0.0136671	-0.000440329	-0.172942	0	-0.235144	-0.111379	-0.178991	0	-0.240298	-0.117846	0.0337997	0.03	0.00271196	0.0842597	0.130563
OGFR	-0.00645175	0.016	-0.0140967	-0.000863263	-0.169076	0	-0.239462	-0.109585	-0.175528	0	-0.244428	-0.116205	0.0367562	0.016	0.00430275	0.0899724	0.0824
OMP	-0.00247138	0.164	-0.00754977	0.000694503	-0.170437	0	-0.240296	-0.112192	-0.172909	0	-0.24328	-0.114022	0.014293	0.164	-0.00404555	0.0454006	0.412
ORM1	-0.000656487	0.68	-0.00492206	0.00234176	-0.175724	0	-0.247827	-0.116628	-0.17638	0	-0.247073	-0.118158	0.003722	0.68	-0.0143678	0.033367	0.850688
OXT	-0.000453712	0.858	-0.00743458	0.005411	-0.178244	0	-0.240948	-0.119084	-0.178697	0	-0.242666	-0.119681	0.002539	0.858	-0.0317449	0.0424613	0.956903
PALM2	-0.00984376	0.074	-0.0208827	0.000918874	-0.169465	0	-0.235925	-0.105071	-0.179309	0	-0.246708	-0.113938	0.0548984	0.074	-0.00490519	0.13235	0.259841
PCBD1	-0.0169257	0	-0.0290123	-0.00810542	-0.148853	0	-0.219824	-0.0831498	-0.165778	0	-0.236422	-0.0974852	0.102098	0	0.0456986	0.203253	0
PDCD5	-0.0138096	0.002	-0.0250074	-0.0052689	-0.164162	0	-0.230318	-0.102544	-0.177971	0	-0.243024	-0.11419	0.0775948	0.002	0.0282012	0.154761	0.0171667
PDLIM7	0.0109371	0.276	-0.00707616	0.0315309	-0.19419	0	-0.267472	-0.127964	-0.183253	0	-0.249984	-0.123023	-0.059683	0.276	-0.18742	0.0426338	0.54321
PGA4	0.000536258	0.62	-0.00140056	0.00373149	-0.179615	0	-0.246634	-0.118552	-0.179079	0	-0.245554	-0.118146	-0.00299454	0.62	-0.0209825	0.00816626	0.80159
PGF	-0.00627588	0.38	-0.0209264	0.00763312	-0.17269	0	-0.236429	-0.108116	-0.178966	0	-0.241794	-0.117329	0.0350674	0.38	-0.0410768	0.130684	0.62454
PGLYRP1	-0.00610489	0.27	-0.0177037	0.00419086	-0.166436	0	-0.250873	-0.0910266	-0.17254	0	-0.259307	-0.0975904	0.0353824	0.27	-0.0264517	0.114668	0.541753
PHOSPHO1	-0.00247649	0.372	-0.00920544	0.00336812	-0.176419	0	-0.240838	-0.115032	-0.178895	0	-0.240372	-0.117436	0.0138432	0.372	-0.0186861	0.0565427	0.62454
PI16	-0.0013934	0.314	-0.00617587	0.000992712	-0.177685	0	-0.244048	-0.116255	-0.179079	0	-0.245554	-0.118146	0.00778093	0.314	-0.00532922	0.0404515	0.567404
PI3	-0.0120318	0.002	-0.023918	-0.00353481	-0.163404	0	-0.228818	-0.0981712	-0.175436	0	-0.23973	-0.111738	0.0685826	0.002	0.0205467	0.1556	0.0171667
PLG	-0.00131454	0.416	-0.0057171	0.00128574	-0.175542	0	-0.243684	-0.113058	-0.176856	0	-0.243678	-0.115102	0.00743283	0.416	-0.00690022	0.0351028	0.6592
PLIN3	-0.00138314	0.574	-0.0070332	0.00368332	-0.176969	0	-0.254541	-0.114491	-0.178352	0	-0.255755	-0.115779	0.00775508	0.574	-0.0223396	0.0442953	0.767818
PLPBP	-0.0116797	0.002	-0.0237031	-0.00261008	-0.170206	0	-0.237294	-0.112181	-0.181886	0	-0.251583	-0.12225	0.0642146	0.002	0.0141319	0.132657	0.0171667
PLSCR3	-0.000435042	0.894	-0.00653407	0.00535767	-0.178874	0	-0.246506	-0.115401	-0.179309	0	-0.246708	-0.113938	0.00242622	0.894	-0.0304064	0.0386986	0.958747
PLTP	0.000641048	0.85	-0.00622943	0.00731098	-0.187099	0	-0.249205	-0.123827	-0.186458	0	-0.250507	-0.124813	-0.00343803	0.85	-0.0438734	0.034762	0.955091
POLR2F	-0.00249806	0.346	-0.00874376	0.0019529	-0.173019	0	-0.237472	-0.110991	-0.175517	0	-0.239307	-0.113547	0.0142326	0.346	-0.0125614	0.0528964	0.604034
POSTN	-0.00215293	0.726	-0.0152379	0.0106958	-0.174949	0	-0.241687	-0.110861	-0.177102	0	-0.24022	-0.114582	0.0121565	0.726	-0.0601711	0.0947036	0.894282
PPBP	-0.00624287	0.062	-0.0149019	0.00045265	-0.171163	0	-0.239056	-0.108198	-0.177406	0	-0.244807	-0.114422	0.0351897	0.062	-0.0024095	0.0926416	0.228071
PPCDC	-0.00769476	0.062	-0.0194087	0.000361647	-0.170813	0	-0.235152	-0.111597	-0.178507	0	-0.244621	-0.118411	0.0431061	0.062	-0.00213017	0.110792	0.228071
PPP1R2	-0.0128539	0.014	-0.0256224	-0.00263701	-0.169032	0	-0.235702	-0.109988	-0.181886	0	-0.251583	-0.12225	0.0706703	0.014	0.0129346	0.142982	0.0786545
PRELP	-0.000316287	0.892	-0.00540039	0.00530243	-0.185679	0	-0.252784	-0.124431	-0.185995	0	-0.252072	-0.124696	0.00170051	0.892	-0.0273861	0.0309171	0.958747
PRKAR1A	0.000341589	0.868	-0.00522946	0.0057955	-0.182227	0	-0.251811	-0.121962	-0.181886	0	-0.251583	-0.12225	-0.00187804	0.868	-0.0338143	0.0277329	0.9579
PROS1	-0.00136181	0.548	-0.00653326	0.00254731	-0.177014	0	-0.248039	-0.116649	-0.178376	0	-0.249284	-0.118995	0.00763451	0.548	-0.014912	0.0390925	0.745956
PSME2	-0.00533912	0.144	-0.0137651	0.00123919	-0.173538	0	-0.243191	-0.114749	-0.178877	0	-0.246718	-0.119912	0.029848	0.144	-0.00728307	0.0826221	0.377085
PZP	-0.00137537	0.378	-0.00575762	0.00124126	-0.175481	0	-0.24069	-0.113916	-0.176856	0	-0.243678	-0.115102	0.00777674	0.378	-0.006334	0.0336085	0.62454
REG1A	-0.00483904	0.092	-0.0124867	0.000645695	-0.175698	0	-0.237888	-0.114596	-0.180537	0	-0.243982	-0.122138	0.0268035	0.092	-0.00335765	0.0742834	0.293072
REG1B	-0.00190535	0.432	-0.00699457	0.00367548	-0.182998	0	-0.251782	-0.121224	-0.184904	0	-0.253095	-0.123859	0.0103046	0.432	-0.0202513	0.0391253	0.66744
REG3A	-0.0102215	0.046	-0.020979	-2.97669e-05	-0.174682	0	-0.242789	-0.111395	-0.184904	0	-0.253095	-0.123859	0.0552799	0.046	0.000135984	0.129797	0.184597
REG4	-0.00430857	0.106	-0.0110157	0.000386221	-0.18014	0	-0.24986	-0.122216	-0.184449	0	-0.254141	-0.127094	0.0233591	0.106	-0.00204446	0.0637313	0.314942
RETN	-0.0092913	0.014	-0.0194654	-0.00189443	-0.175612	0	-0.244364	-0.112633	-0.184904	0	-0.253095	-0.123859	0.0502494	0.014	0.00878473	0.114541	0.0786545
RHOC	0.00268806	0.618	-0.00742027	0.0131972	-0.181584	0	-0.24558	-0.12129	-0.178895	0	-0.240372	-0.117436	-0.0150259	0.618	-0.07768	0.0412837	0.80159
RWDD1	-0.0159232	0.002	-0.0295849	-0.00538308	-0.162048	0	-0.229531	-0.100965	-0.177971	0	-0.243024	-0.11419	0.0894707	0.002	0.0319499	0.183231	0.0171667
S100A11	-0.00623731	0.292	-0.0168237	0.00393678	-0.17563	0	-0.244995	-0.112295	-0.181868	0	-0.252499	-0.121834	0.0342959	0.292	-0.0214549	0.104318	0.553546
S100A4	0.00585432	0.466	-0.0119049	0.0244713	-0.191683	0	-0.261504	-0.124111	-0.185828	0	-0.256724	-0.119355	-0.031504	0.466	-0.151966	0.0637129	0.688967
SBSN	-0.000553532	0.734	-0.00484549	0.00276414	-0.175117	0	-0.241647	-0.113601	-0.175671	0	-0.241221	-0.113634	0.00315097	0.734	-0.0170048	0.0295299	0.894282
SCARF2	9.36845e-06	0.97	-0.0053371	0.00510716	-0.177981	0	-0.243951	-0.113687	-0.177971	0	-0.243024	-0.11419	-5.26403e-05	0.97	-0.0282338	0.0292161	0.981175
SCGB1A1	0.000168084	0.926	-0.00548699	0.00562546	-0.184617	0	-0.253049	-0.127273	-0.184449	0	-0.254141	-0.127094	-0.000911278	0.926	-0.0302709	0.0300727	0.969946
SCGB3A2	-0.00181221	0.398	-0.0075582	0.00279359	-0.182637	0	-0.251678	-0.126303	-0.184449	0	-0.254141	-0.127094	0.00982496	0.398	-0.0166497	0.0438821	0.646819
SDC4	-0.0170185	0.004	-0.0320385	-0.00525837	-0.164867	0	-0.231965	-0.105441	-0.181886	0	-0.251583	-0.12225	0.0935672	0.004	0.0284792	0.179217	0.0294286
SELE	-0.000263983	0.92	-0.00290652	0.00254909	-0.183914	0	-0.244324	-0.122747	-0.184178	0	-0.245179	-0.122622	0.00143331	0.92	-0.0142691	0.0166678	0.966939
SELP	0.00179616	0.582	-0.00472973	0.00995791	-0.182005	0	-0.24755	-0.120535	-0.180209	0	-0.245297	-0.118557	-0.00996711	0.582	-0.0608918	0.0264747	0.775164
SEPTIN8	-9.39658e-05	0.978	-0.00800178	0.00845273	-0.17893	0	-0.246591	-0.117975	-0.179024	0	-0.24697	-0.119401	0.000524879	0.978	-0.0482307	0.0469615	0.981175
SERPINA1	-0.00398911	0.064	-0.00977321	0.000263421	-0.172867	0	-0.240172	-0.110148	-0.176856	0	-0.243678	-0.115102	0.0225556	0.064	-0.00125302	0.0642946	0.232659
SERPINA3	-0.015272	0	-0.0253045	-0.00654216	-0.160662	0	-0.227562	-0.096542	-0.175934	0	-0.240873	-0.112749	0.0868052	0	0.0356593	0.167646	0
SERPINA4	-0.00121287	0.494	-0.0059159	0.00213545	-0.175644	0	-0.243751	-0.112805	-0.176856	0	-0.243678	-0.115102	0.00685792	0.494	-0.0124438	0.0386684	0.703438
SERPINA5	0.000244956	0.896	-0.00398174	0.00458432	-0.177101	0	-0.245226	-0.11462	-0.176856	0	-0.243678	-0.115102	-0.00138505	0.896	-0.0272019	0.0231877	0.958747
SERPINA6	-0.000563231	0.73	-0.00381516	0.00247943	-0.176293	0	-0.243768	-0.114301	-0.176856	0	-0.243678	-0.115102	0.00318468	0.73	-0.0141056	0.0250681	0.894282
SERPINA7	-0.00108749	0.474	-0.00527185	0.00136737	-0.175769	0	-0.24304	-0.114491	-0.176856	0	-0.243678	-0.115102	0.00614898	0.474	-0.00853979	0.0333496	0.693437
SERPINA9	0.00191847	0.546	-0.00471002	0.00939426	-0.167944	0	-0.233807	-0.0978568	-0.166026	0	-0.23292	-0.0962216	-0.0115553	0.546	-0.0620084	0.0328812	0.745956
SERPINC1	-0.00166857	0.282	-0.00631927	0.00101982	-0.174712	0	-0.2473	-0.11492	-0.17638	0	-0.247073	-0.118158	0.0094601	0.282	-0.00589326	0.0379592	0.544613
SERPINE1	3.40928e-05	0.972	-0.0212305	0.0205677	-0.206009	0	-0.281112	-0.128657	-0.205975	0	-0.276632	-0.130851	-0.000165519	0.972	-0.107996	0.102414	0.981175
SERPING1	-0.00221228	0.21	-0.0070554	0.000832391	-0.174034	0	-0.244968	-0.109169	-0.176246	0	-0.246007	-0.11258	0.0125522	0.21	-0.00505141	0.046232	0.47365
SHBG	-0.00353526	0.128	-0.0104199	0.00072722	-0.175544	0	-0.242152	-0.114369	-0.179079	0	-0.245554	-0.118146	0.0197414	0.128	-0.00417159	0.0676618	0.356324
SIGLEC1	-1.23691e-05	0.966	-0.00395981	0.00453535	-0.184427	0	-0.254707	-0.127101	-0.18444	0	-0.256341	-0.125966	6.70634e-05	0.966	-0.0259578	0.0215881	0.981175
SIGLEC7	-0.00388142	0.104	-0.0107894	0.000463552	-0.178004	0	-0.24475	-0.120356	-0.181886	0	-0.251583	-0.12225	0.0213399	0.104	-0.00299184	0.0570199	0.312
SIGLEC9	-0.00330513	0.368	-0.0110107	0.00430414	-0.176858	0	-0.244923	-0.118749	-0.180163	0	-0.248036	-0.122433	0.0183452	0.368	-0.020984	0.0619275	0.62454
SLURP1	-0.00432642	0.238	-0.0129487	0.00265732	-0.173339	0	-0.237092	-0.110489	-0.177665	0	-0.241863	-0.114741	0.0243515	0.238	-0.0145441	0.0804867	0.503712
SMOC2	-0.0357383	0	-0.0554155	-0.0187978	-0.148711	0	-0.215167	-0.0902395	-0.184449	0	-0.254141	-0.127094	0.193757	0	0.0988701	0.31417	0
SMTN	-0.00178862	0.638	-0.00902403	0.00627293	-0.1769	0	-0.241779	-0.114416	-0.178689	0	-0.242281	-0.116924	0.0100097	0.638	-0.0365081	0.0527135	0.821425
SNX9	-0.0209493	0	-0.0342881	-0.0101375	-0.160918	0	-0.230529	-0.104023	-0.181868	0	-0.252499	-0.121834	0.11519	0	0.0519915	0.211036	0
SPART	-0.0102658	0.002	-0.0227988	-0.00205537	-0.161054	0	-0.228038	-0.0986559	-0.17132	0	-0.236581	-0.107453	0.0599218	0.002	0.0111485	0.139824	0.0171667
SPINK1	-0.00364481	0.29	-0.0113958	0.00279005	-0.174614	0	-0.243047	-0.111691	-0.178259	0	-0.244894	-0.114725	0.0204467	0.29	-0.0160828	0.0716027	0.553546
STAB2	-0.000755865	0.616	-0.0042001	0.00189373	-0.175901	0	-0.242161	-0.111082	-0.176657	0	-0.242603	-0.113529	0.00427872	0.616	-0.0105405	0.0288745	0.80159
SUSD2	-0.00281863	0.536	-0.0135028	0.00584767	-0.17544	0	-0.244676	-0.112701	-0.178259	0	-0.244894	-0.114725	0.015812	0.536	-0.0344473	0.0772094	0.738853
TBCA	-0.0169424	0	-0.0299234	-0.00697111	-0.154504	0	-0.215486	-0.0920729	-0.171446	0	-0.234925	-0.10637	0.0988208	0	0.0395625	0.185133	0
TFF1	-0.0105269	0.004	-0.021526	-0.00210639	-0.167567	0	-0.235674	-0.105727	-0.178094	0	-0.244453	-0.114911	0.0591087	0.004	0.0117922	0.130662	0.0294286
TFF2	-0.00729947	0.094	-0.0174358	0.00114668	-0.17715	0	-0.247633	-0.120455	-0.184449	0	-0.254141	-0.127094	0.0395745	0.094	-0.00620016	0.0986065	0.296388
TFF3	-0.00271264	0.098	-0.0081748	0.000348083	-0.177252	0	-0.247355	-0.114602	-0.179965	0	-0.248956	-0.118286	0.0150732	0.098	-0.00212804	0.0498981	0.30282
TFPI	-0.0201164	0	-0.0351121	-0.00924447	-0.158746	0	-0.222511	-0.100013	-0.178862	0	-0.245745	-0.119396	0.112469	0	0.0512848	0.215454	0
TGFB1	0.00568356	0.022	0.000632509	0.0128506	-0.184675	0	-0.245122	-0.123461	-0.178991	0	-0.240298	-0.117846	-0.0317532	0.022	-0.0789064	-0.00329372	0.106219
TGFBI	0.00140307	0.81	-0.00869369	0.0119596	-0.181305	0	-0.246897	-0.121703	-0.179902	0	-0.246801	-0.123058	-0.00779911	0.81	-0.0675473	0.051938	0.937416
TGFBR1	-0.00143574	0.428	-0.00614602	0.00157636	-0.182727	0	-0.255973	-0.12263	-0.184163	0	-0.25749	-0.123914	0.00779604	0.428	-0.0083774	0.0349918	0.66744
TGFBR2	-0.00396491	0.234	-0.0123568	0.00230797	-0.181633	0	-0.244875	-0.119045	-0.185598	0	-0.246803	-0.123455	0.0213628	0.234	-0.0126572	0.0689094	0.502125
TGM2	0.00583558	0.228	-0.00340505	0.0151571	-0.187721	0	-0.258009	-0.127388	-0.181886	0	-0.251583	-0.12225	-0.0320838	0.228	-0.0889494	0.0176501	0.492671
TIMP1	-0.00298114	0.642	-0.0192642	0.0124904	-0.178462	0	-0.246531	-0.114588	-0.181443	0	-0.246973	-0.122826	0.0164301	0.642	-0.0710084	0.116058	0.823145
TMSB10	-0.0327656	0	-0.0516016	-0.0176155	-0.146229	0	-0.212254	-0.082712	-0.178994	0	-0.245643	-0.113322	0.183054	0	0.0936453	0.322074	0
TNC	-0.00497818	0.374	-0.0167254	0.0067514	-0.174491	0	-0.239324	-0.113578	-0.179469	0	-0.246501	-0.118549	0.0277384	0.374	-0.0389889	0.0958349	0.62454
TNFRSF11B	-0.00989653	0.324	-0.0299747	0.00897544	-0.174875	0	-0.240883	-0.112439	-0.184772	0	-0.251144	-0.123831	0.0535608	0.324	-0.049696	0.180368	0.575379
TNFRSF12A	-0.00610996	0.058	-0.0151101	0.000253032	-0.179488	0	-0.243736	-0.118031	-0.185598	0	-0.246803	-0.123455	0.0329203	0.058	-0.00148641	0.0821838	0.224025
TNFRSF13B	-0.00475584	0.076	-0.0122628	0.000625075	-0.179616	0	-0.249318	-0.117981	-0.184371	0	-0.256753	-0.123888	0.0257949	0.076	-0.00350766	0.0684163	0.260933
TNFRSF17	-0.00229622	0.282	-0.00791521	0.00140389	-0.169108	0	-0.233235	-0.105694	-0.171404	0	-0.233841	-0.108571	0.0133965	0.282	-0.00819176	0.0543149	0.544613
TNFRSF1B	-0.00881477	0.024	-0.0187807	-0.00100883	-0.169639	0	-0.231704	-0.108959	-0.178454	0	-0.24033	-0.117336	0.0493952	0.024	0.00607757	0.112489	0.112364
TNFSF13	-0.00487106	0.038	-0.0108276	-0.00018597	-0.179578	0	-0.24948	-0.123037	-0.184449	0	-0.254141	-0.127094	0.0264087	0.038	0.00108826	0.0614845	0.160849
TNN	-0.000461699	0.904	-0.00598277	0.00530934	-0.17664	0	-0.240853	-0.113508	-0.177102	0	-0.24022	-0.114582	0.00260697	0.904	-0.0312914	0.037162	0.958747
TP53I3	-0.0110224	0.012	-0.0212731	-0.00238813	-0.152785	0	-0.219247	-0.0878235	-0.163808	0	-0.230173	-0.0996476	0.0672884	0.012	0.0131246	0.153028	0.0713077
TPD52L2	-0.00378961	0.196	-0.010139	0.00196079	-0.167723	0	-0.228363	-0.103992	-0.171513	0	-0.232205	-0.107662	0.0220952	0.196	-0.0122698	0.0620459	0.458818
VCAM1	-0.00959722	0.042	-0.0211955	-0.000370171	-0.170305	0	-0.237095	-0.112003	-0.179902	0	-0.246801	-0.123058	0.053347	0.042	0.00221583	0.129262	0.17304
VSIG4	-0.0161953	0.002	-0.0282808	-0.00677286	-0.163534	0	-0.234836	-0.0996515	-0.179729	0	-0.252255	-0.119211	0.0901092	0.002	0.035017	0.185657	0.0171667
VWF	-0.00386188	0.444	-0.0134434	0.0056805	-0.180412	0	-0.249029	-0.112593	-0.184274	0	-0.249372	-0.116691	0.0209573	0.444	-0.0287368	0.0839737	0.678588
XG	-0.00278767	0.202	-0.00905176	0.00148572	-0.182116	0	-0.250547	-0.119882	-0.184904	0	-0.253095	-0.123859	0.0150763	0.202	-0.00768762	0.0517538	0.465806
YAP1	-0.0061448	0.098	-0.0148951	0.00136524	-0.172917	0	-0.244423	-0.107341	-0.179061	0	-0.247958	-0.113851	0.0343167	0.098	-0.00922934	0.0946647	0.30282
YWHAQ	-0.0210956	0	-0.03743	-0.00743421	-0.135973	0	-0.207305	-0.0610505	-0.157068	0	-0.234335	-0.0816898	0.134309	0	0.052033	0.262289	0
ACE	-0.0160244	0.002	-0.0275811	-0.00687841	-0.163054	0	-0.229178	-0.103685	-0.179079	0	-0.245554	-0.118146	0.0894826	0.002	0.037003	0.171174	0.00914286
ACHE	0.00325071	0.38	-0.0042151	0.0116985	-0.174697	0	-0.237772	-0.107938	-0.171446	0	-0.234925	-0.10637	-0.0189605	0.38	-0.0752466	0.0258939	0.4864
ACY3	-0.00719065	0.032	-0.0173006	-0.000461755	-0.174747	0	-0.241575	-0.108797	-0.181938	0	-0.249527	-0.115324	0.0395226	0.032	0.00303212	0.10628	0.072671
ADA	-0.0103427	0.006	-0.0199268	-0.00255711	-0.168661	0	-0.246466	-0.102008	-0.179004	0	-0.253529	-0.113291	0.0577792	0.006	0.0139474	0.125943	0.0209109
ADAM15	-0.00322359	0.276	-0.0105405	0.0021138	-0.187463	0	-0.257589	-0.124447	-0.190686	0	-0.260303	-0.131959	0.0169052	0.276	-0.0122276	0.0611168	0.380988
ADAM22	-0.001107	0.628	-0.00644786	0.00323466	-0.178387	0	-0.242807	-0.114864	-0.179494	0	-0.244151	-0.115858	0.00616736	0.628	-0.0174666	0.0430124	0.708513
ADAM23	-0.0208654	0.002	-0.0349617	-0.00858951	-0.158126	0	-0.221881	-0.0950891	-0.178991	0	-0.240298	-0.117846	0.116572	0.002	0.0442389	0.231231	0.00914286
ADAMTS8	-0.00631626	0.06	-0.0148577	0.000165867	-0.179282	0	-0.240329	-0.116484	-0.185598	0	-0.246803	-0.123455	0.0340319	0.06	-0.000731543	0.0900637	0.118652
ADAMTSL2	-0.00351976	0.164	-0.010223	0.00140602	-0.174795	0	-0.24412	-0.114429	-0.178315	0	-0.249534	-0.119305	0.019739	0.164	-0.00875354	0.0602341	0.257714
ADGRB3	-0.0133476	0.004	-0.0238263	-0.00474264	-0.165548	0	-0.228674	-0.104229	-0.178895	0	-0.240372	-0.117436	0.0746109	0.004	0.0262597	0.147877	0.0154725
AGRN	-0.0071143	0.03	-0.0171136	-0.000580298	-0.177684	0	-0.239869	-0.116404	-0.184799	0	-0.246535	-0.122518	0.0384976	0.03	0.00315313	0.0985524	0.0699338
ALCAM	-0.00731186	0.062	-0.0165111	0.000301227	-0.177293	0	-0.247957	-0.114788	-0.184605	0	-0.253667	-0.120867	0.0396081	0.062	-0.00145504	0.0979807	0.121244
AMIGO2	-0.00973954	0.008	-0.0196366	-0.00255918	-0.165687	0	-0.226462	-0.106031	-0.175426	0	-0.240236	-0.113894	0.0555193	0.008	0.0146245	0.118222	0.0263178
ARL13B	2.83991e-05	0.966	-0.00289707	0.002986	-0.181646	0	-0.246607	-0.121663	-0.181618	0	-0.246277	-0.120131	-0.000156368	0.966	-0.0182326	0.0155472	0.970758
ARSA	0.000358088	0.968	-0.00641881	0.00608636	-0.177743	0	-0.244292	-0.114857	-0.177385	0	-0.242773	-0.114433	-0.00201871	0.968	-0.0345936	0.0398883	0.970758
ARSB	-0.00131614	0.678	-0.00897698	0.00519678	-0.174212	0	-0.24304	-0.113609	-0.175528	0	-0.244428	-0.116205	0.00749818	0.678	-0.0297183	0.0594908	0.743477
ASRGL1	0.00847822	0.018	0.0010654	0.0197018	-0.1901	0	-0.259647	-0.123335	-0.181621	0	-0.248828	-0.116074	-0.0466807	0.018	-0.12222	-0.00521773	0.0469333
ATRAID	0.000713893	0.812	-0.00586717	0.00690414	-0.185174	0	-0.255924	-0.122726	-0.18446	0	-0.255502	-0.122024	-0.00387019	0.812	-0.0399427	0.0326647	0.843139
AXL	-0.000603937	0.846	-0.00772471	0.00611384	-0.179933	0	-0.243546	-0.119064	-0.180537	0	-0.243982	-0.122138	0.00334522	0.846	-0.0353832	0.0464587	0.870737
B4GAT1	-0.0167447	0	-0.0288767	-0.00745672	-0.160815	0	-0.230801	-0.0999479	-0.17756	0	-0.247392	-0.117851	0.0943047	0	0.0370369	0.192043	0
BCHE	-0.00515169	0.17	-0.0139047	0.00198692	-0.173351	0	-0.239867	-0.109998	-0.178503	0	-0.243236	-0.115379	0.0288605	0.17	-0.0116077	0.0816607	0.265956
BLMH	0.00420699	0.09	-0.000471596	0.0111327	-0.18838	0	-0.253801	-0.125222	-0.184173	0	-0.248306	-0.123087	-0.0228426	0.09	-0.0624328	0.00269303	0.161633
BMPER	-0.0109232	0.03	-0.0240426	-0.0013636	-0.160523	0	-0.227728	-0.0923172	-0.171446	0	-0.234925	-0.10637	0.0637122	0.03	0.00630251	0.16788	0.0699338
BSG	-0.0189898	0	-0.0311081	-0.00861104	-0.160014	0	-0.236826	-0.0961997	-0.179004	0	-0.253529	-0.113291	0.106086	0	0.0416148	0.201893	0
BST2	0.000442492	0.934	-0.00699544	0.0073043	-0.178414	0	-0.245833	-0.113222	-0.177971	0	-0.243024	-0.11419	-0.00248631	0.934	-0.0421421	0.041916	0.944736
BTD	-0.00324219	0.06	-0.00855548	0.000192431	-0.172138	0	-0.235456	-0.111152	-0.17538	0	-0.238001	-0.114872	0.0184866	0.06	-0.00105644	0.0520347	0.118652
BTN2A1	-0.00514975	0.128	-0.0129981	0.00141852	-0.179299	0	-0.250071	-0.119811	-0.184449	0	-0.254141	-0.127094	0.0279196	0.128	-0.00705221	0.0765942	0.214552
C1QL2	-0.00730007	0.018	-0.0154079	-0.00119873	-0.176863	0	-0.252239	-0.114187	-0.184163	0	-0.25749	-0.123914	0.0396392	0.018	0.00685639	0.0920091	0.0469333
C1QTNF1	-0.00462511	0.086	-0.0115729	0.000479862	-0.175912	0	-0.238752	-0.117107	-0.180537	0	-0.243982	-0.122138	0.0256186	0.086	-0.00307698	0.0701388	0.15685
CA11	-0.0123068	0.012	-0.0243846	-0.00299507	-0.169966	0	-0.240079	-0.100478	-0.182273	0	-0.250854	-0.117083	0.0675187	0.012	0.0159436	0.159437	0.0352
CA14	-0.00993809	0.002	-0.0200078	-0.00313353	-0.170225	0	-0.239896	-0.109341	-0.180163	0	-0.248036	-0.122433	0.0551616	0.002	0.01521	0.125785	0.00914286
CA4	-0.00942181	0.016	-0.0188859	-0.0013873	-0.175183	0	-0.245504	-0.111787	-0.184605	0	-0.253667	-0.120867	0.0510376	0.016	0.00701869	0.119559	0.0436589
CA9	-0.000721526	0.666	-0.00490396	0.00293382	-0.179442	0	-0.248042	-0.121434	-0.180163	0	-0.248036	-0.122433	0.00400485	0.666	-0.0162872	0.030184	0.737208
CALY	-0.0158613	0	-0.0280106	-0.00542637	-0.165756	0	-0.231684	-0.1038	-0.181618	0	-0.246277	-0.120131	0.0873337	0	0.0284071	0.182114	0
CANT1	-0.0223057	0	-0.0360998	-0.0115354	-0.15958	0	-0.228897	-0.0978546	-0.181886	0	-0.251583	-0.12225	0.122636	0	0.0599562	0.236345	0
CBLN4	-0.0377337	0	-0.0539786	-0.0241095	-0.142534	0	-0.209152	-0.0807304	-0.180267	0	-0.245862	-0.118614	0.209321	0	0.119754	0.361921	0
CD164	-0.00391266	0.21	-0.0116353	0.0024844	-0.174186	0	-0.246631	-0.111167	-0.178098	0	-0.249709	-0.117283	0.0219691	0.21	-0.012789	0.0719002	0.31322
CD200	-0.0283883	0	-0.0449567	-0.0160678	-0.151579	0	-0.222909	-0.0884433	-0.179967	0	-0.247465	-0.120039	0.157742	0	0.0781257	0.293422	0
CD274	-0.0134451	0.004	-0.0230979	-0.00430226	-0.16545	0	-0.228336	-0.105233	-0.178895	0	-0.240372	-0.117436	0.0751561	0.004	0.025532	0.143884	0.0154725
CD46	-0.00976972	0.036	-0.0201025	-0.000645129	-0.170028	0	-0.240854	-0.111278	-0.179797	0	-0.244155	-0.120535	0.0543374	0.036	0.00382624	0.125268	0.0796981
CD55	-0.00236262	0.518	-0.00985093	0.00502786	-0.171315	0	-0.240987	-0.107567	-0.173678	0	-0.243098	-0.110023	0.0136034	0.518	-0.0298311	0.0630821	0.613926
CD69	0.00461016	0.04	0.00019639	0.0113609	-0.186496	0	-0.254899	-0.126396	-0.181886	0	-0.251583	-0.12225	-0.0253465	0.04	-0.0684726	-0.000889955	0.0869136
CD83	-0.00272932	0.376	-0.00873303	0.00335601	-0.177238	0	-0.246794	-0.117549	-0.179967	0	-0.247465	-0.120039	0.0151657	0.376	-0.0181959	0.0552218	0.483036
CD99L2	-0.012926	0.004	-0.0232862	-0.004215	-0.165547	0	-0.230185	-0.102915	-0.178473	0	-0.242236	-0.116014	0.0724254	0.004	0.021464	0.151051	0.0154725
CDCP1	-0.00198815	0.564	-0.00963654	0.00498199	-0.176907	0	-0.238755	-0.113512	-0.178895	0	-0.240372	-0.117436	0.0111135	0.564	-0.0273928	0.0589722	0.650911
CDH15	-0.00438655	0.05	-0.0104098	-6.08453e-05	-0.174311	0	-0.237571	-0.114706	-0.178697	0	-0.242666	-0.119681	0.0245474	0.05	0.000392673	0.0632982	0.103529
CDH2	-0.00931386	0.106	-0.0233162	0.00214722	-0.172572	0	-0.240971	-0.106578	-0.181886	0	-0.251583	-0.12225	0.0512072	0.106	-0.011639	0.145688	0.18201
CDH6	-0.0104132	0	-0.0204846	-0.00362993	-0.171472	0	-0.239461	-0.109231	-0.181886	0	-0.251583	-0.12225	0.0572516	0	0.0192484	0.122079	0
CDON	-0.0104824	0.004	-0.0210356	-0.00284999	-0.173961	0	-0.237636	-0.111368	-0.184443	0	-0.251035	-0.120943	0.0568327	0.004	0.0165747	0.118131	0.0154725
CELSR2	-0.00659763	0.002	-0.0160075	-0.00116836	-0.166197	0	-0.233294	-0.102182	-0.172794	0	-0.237146	-0.10943	0.038182	0.002	0.00644655	0.101999	0.00914286
CGREF1	-0.00829475	0.012	-0.0162829	-0.00135313	-0.173917	0	-0.245096	-0.111588	-0.182212	0	-0.251879	-0.119754	0.0455225	0.012	0.00726912	0.0962941	0.0352
CHAD	-0.00706376	0.082	-0.0173927	0.000751732	-0.164382	0	-0.227918	-0.0985765	-0.171446	0	-0.234925	-0.10637	0.0412011	0.082	-0.00420454	0.12162	0.151916
CHL1	-0.0167529	0	-0.0287693	-0.00689746	-0.164109	0	-0.229971	-0.0991469	-0.180862	0	-0.243352	-0.117976	0.0926281	0	0.0350801	0.180053	0
CLMP	-0.00446496	0.15	-0.0118643	0.00132884	-0.175698	0	-0.244672	-0.116201	-0.180163	0	-0.248036	-0.122433	0.0247829	0.15	-0.0076729	0.0751583	0.244444
CLSTN2	-0.0114026	0	-0.0207226	-0.00391514	-0.168466	0	-0.236167	-0.10487	-0.179869	0	-0.246637	-0.116351	0.0633942	0	0.0202178	0.126562	0
CLSTN3	-0.00721716	0.036	-0.0157986	-0.000796799	-0.172092	0	-0.23921	-0.104178	-0.179309	0	-0.246708	-0.113938	0.0402499	0.036	0.00441621	0.101947	0.0796981
CNDP1	-0.00970217	0.026	-0.0211128	-0.0010654	-0.170835	0	-0.233953	-0.110383	-0.180537	0	-0.243982	-0.122138	0.0537406	0.026	0.00653528	0.129946	0.0626849
CNPY4	-0.00273324	0.28	-0.00998456	0.00238075	-0.172795	0	-0.24189	-0.112706	-0.175528	0	-0.244428	-0.116205	0.0155715	0.28	-0.0127765	0.059549	0.385
CNTN1	-0.00376036	0.152	-0.010419	0.00125433	-0.181062	0	-0.246658	-0.115434	-0.184822	0	-0.249674	-0.120021	0.0203458	0.152	-0.00703845	0.0634811	0.246562
CNTN3	-0.0144325	0.004	-0.0249908	-0.00492205	-0.164021	0	-0.225848	-0.102905	-0.178454	0	-0.24033	-0.117336	0.0808755	0.004	0.0256506	0.159465	0.0154725
CNTN4	-0.0137612	0.002	-0.02451	-0.0051872	-0.164693	0	-0.226654	-0.101845	-0.178454	0	-0.24033	-0.117336	0.0771138	0.002	0.0292732	0.150801	0.00914286
CNTN5	-0.0240656	0	-0.0393995	-0.010902	-0.154442	0	-0.222718	-0.0935833	-0.178507	0	-0.244621	-0.118411	0.134816	0	0.0563583	0.256716	0
CNTNAP2	-0.014201	0.016	-0.0271553	-0.00231836	-0.165766	0	-0.236313	-0.104676	-0.179967	0	-0.247465	-0.120039	0.0789088	0.016	0.0123712	0.174045	0.0436589
CNTNAP4	-0.00410661	0.196	-0.0122363	0.00249208	-0.175398	0	-0.240703	-0.113577	-0.179505	0	-0.245822	-0.120066	0.0228775	0.196	-0.0136405	0.0698099	0.294838
COL2A1	-0.000848804	0.81	-0.00756374	0.0066853	-0.179497	0	-0.243864	-0.120044	-0.180345	0	-0.244961	-0.120901	0.00470655	0.81	-0.0381489	0.0429146	0.843139
CPLX2	-0.000875401	0.81	-0.00927247	0.00730392	-0.171892	0	-0.241454	-0.102775	-0.172767	0	-0.240306	-0.107758	0.00506694	0.81	-0.0466484	0.0560092	0.843139
CPM	-0.00522909	0.084	-0.0134083	0.000709084	-0.173278	0	-0.238375	-0.112428	-0.178507	0	-0.244621	-0.118411	0.0292934	0.084	-0.00370193	0.0777429	0.154
CPQ	-0.00707966	0.052	-0.0163258	2.27364e-05	-0.170624	0	-0.237232	-0.105196	-0.177703	0	-0.244277	-0.112679	0.0398397	0.052	-0.000150359	0.104894	0.107041
CREG1	-0.00518129	0.026	-0.0127112	-0.000340824	-0.180417	0	-0.243447	-0.113731	-0.185598	0	-0.246803	-0.123455	0.0279167	0.026	0.0020232	0.0752383	0.0626849
CRELD1	-0.010261	0.006	-0.0208831	-0.00256679	-0.161185	0	-0.225384	-0.0965967	-0.171446	0	-0.234925	-0.10637	0.0598497	0.006	0.0152518	0.131578	0.0209109
CRELD2	-0.00246224	0.332	-0.00844839	0.00260932	-0.181987	0	-0.253295	-0.124647	-0.184449	0	-0.254141	-0.127094	0.0133492	0.332	-0.0145284	0.0494044	0.43283
CRH	-0.0164257	0.002	-0.02868	-0.00642885	-0.165847	0	-0.235701	-0.0978526	-0.182273	0	-0.250854	-0.117083	0.0901161	0.002	0.0310235	0.190391	0.00914286
CRIM1	-0.00871022	0.064	-0.0194648	0.000361671	-0.176065	0	-0.250701	-0.113589	-0.184775	0	-0.257868	-0.126694	0.0471396	0.064	-0.00169032	0.116293	0.124464
CRLF1	-0.00683954	0.046	-0.0157847	-4.62016e-05	-0.1776	0	-0.249654	-0.121122	-0.18444	0	-0.256341	-0.125966	0.0370828	0.046	0.000238056	0.0939279	0.0969581
CRTAC1	-0.0112496	0.004	-0.0203823	-0.00335183	-0.174548	0	-0.2384	-0.114653	-0.185797	0	-0.248431	-0.126245	0.0605479	0.004	0.0177335	0.119861	0.0154725
CRYM	-9.04944e-05	0.978	-0.00390863	0.00406164	-0.172751	0	-0.241222	-0.113686	-0.172841	0	-0.241385	-0.11467	0.00052357	0.978	-0.0247048	0.0221573	0.978
CSF1	-0.00300049	0.176	-0.00862233	0.00110076	-0.181439	0	-0.254113	-0.12411	-0.18444	0	-0.256341	-0.125966	0.0162681	0.176	-0.00614948	0.0502962	0.272916
CSPG5	-0.0117694	0.01	-0.0234901	-0.00177793	-0.16387	0	-0.230241	-0.09992	-0.17564	0	-0.24124	-0.111095	0.067009	0.01	0.0100017	0.152305	0.0308772
CTRL	-0.00242778	0.2	-0.00796138	0.000981193	-0.17591	0	-0.242535	-0.115436	-0.178338	0	-0.245444	-0.117409	0.0136134	0.2	-0.00543096	0.0458106	0.299574
CTSL	-0.000928067	0.626	-0.00571777	0.00346493	-0.176277	0	-0.244304	-0.108616	-0.177205	0	-0.244862	-0.109268	0.00523726	0.626	-0.01889	0.0351894	0.708513
CTSO	-0.00524629	0.12	-0.0137171	0.0012578	-0.174629	0	-0.24552	-0.1145	-0.179876	0	-0.249348	-0.121662	0.0291662	0.12	-0.00695307	0.0881746	0.203077
CTSZ	0.00065183	0.842	-0.00468302	0.00633684	-0.172434	0	-0.242103	-0.103267	-0.171782	0	-0.240913	-0.103785	-0.00379452	0.842	-0.0390424	0.0271775	0.869161
CXADR	-0.0125404	0	-0.0225296	-0.00434906	-0.167427	0	-0.236186	-0.106082	-0.179967	0	-0.247465	-0.120039	0.0696815	0	0.0220245	0.147335	0
DCBLD2	-0.0163159	0	-0.0287228	-0.0064207	-0.169282	0	-0.232281	-0.105563	-0.185598	0	-0.246803	-0.123455	0.0879098	0	0.0341536	0.171829	0
DCC	-0.0202887	0	-0.03421	-0.00809077	-0.159216	0	-0.22631	-0.0952774	-0.179505	0	-0.245822	-0.120066	0.113026	0	0.040159	0.229043	0
DDAH1	0.00864215	0.006	0.00161436	0.0179037	-0.18417	0	-0.253709	-0.123574	-0.175528	0	-0.244428	-0.116205	-0.0492351	0.006	-0.11323	-0.00862002	0.0209109
DDR1	-0.00930797	0.056	-0.0207743	0.000204043	-0.169199	0	-0.235914	-0.107118	-0.178507	0	-0.244621	-0.118411	0.0521433	0.056	-0.00113442	0.131224	0.113287
DIPK2B	-0.00443763	0.054	-0.0111529	0.000134827	-0.168602	0	-0.233442	-0.0997129	-0.17304	0	-0.238395	-0.103743	0.0256452	0.054	-0.0008899	0.0717966	0.110512
DKK1	0.00145151	0.598	-0.00422359	0.00767707	-0.180149	0	-0.244055	-0.119612	-0.178697	0	-0.242666	-0.119681	-0.00812274	0.598	-0.0429869	0.0259629	0.685655
DLG4	0.00143788	0.46	-0.00231369	0.00653735	-0.180177	0	-0.247896	-0.114442	-0.178739	0	-0.246623	-0.112417	-0.00804457	0.46	-0.0400909	0.0131362	0.564181
DLL1	-0.0120767	0.004	-0.0232629	-0.003789	-0.173751	0	-0.245856	-0.10648	-0.185828	0	-0.256724	-0.119355	0.0649887	0.004	0.0216523	0.134512	0.0154725
DNM1	0.00404524	0.072	-0.000201505	0.0108721	-0.185958	0	-0.252221	-0.126784	-0.181913	0	-0.24846	-0.119928	-0.0222372	0.072	-0.0688768	0.00112573	0.137739
DPP10	-0.00354053	0.56	-0.0160011	0.0081575	-0.176426	0	-0.244348	-0.113025	-0.179967	0	-0.247465	-0.120039	0.0196732	0.56	-0.0460626	0.0999322	0.648421
DPP6	-0.00426267	0.394	-0.0156475	0.00702437	-0.171265	0	-0.242003	-0.110941	-0.175528	0	-0.244428	-0.116205	0.0242848	0.394	-0.0379009	0.0991373	0.498878
DPP7	-0.00295352	0.472	-0.0119958	0.00439961	-0.175846	0	-0.247569	-0.111952	-0.1788	0	-0.248857	-0.115004	0.0165186	0.472	-0.0252114	0.0724858	0.57291
DSCAM	-0.00197639	0.672	-0.0138127	0.00828552	-0.177403	0	-0.245678	-0.113913	-0.179379	0	-0.247323	-0.117952	0.011018	0.672	-0.0486735	0.078038	0.741517
DTD1	0.000816621	0.75	-0.00430294	0.0059775	-0.171923	0	-0.236485	-0.109855	-0.171106	0	-0.23456	-0.109602	-0.0047726	0.75	-0.0354988	0.0283814	0.792793
DUT	0.000312891	0.906	-0.0044402	0.00579109	-0.184544	0	-0.248118	-0.121075	-0.184231	0	-0.247525	-0.121631	-0.00169836	0.906	-0.0328332	0.0244655	0.924383
ECM1	-0.00871413	0.02	-0.0193928	-0.0014362	-0.171119	0	-0.236342	-0.108379	-0.179833	0	-0.245191	-0.116513	0.0484568	0.02	0.0081508	0.107489	0.0510145
EFNA1	-0.0022673	0.548	-0.010561	0.00551759	-0.16791	0	-0.254202	-0.0947568	-0.170177	0	-0.255664	-0.0947433	0.0133232	0.548	-0.0302822	0.0654682	0.645137
EFNB2	-0.00678711	0.096	-0.0157406	0.00146489	-0.172717	0	-0.238922	-0.111253	-0.179505	0	-0.245822	-0.120066	0.0378102	0.096	-0.00920486	0.100339	0.170667
EGFR	-0.00568153	0.154	-0.0132716	0.0016666	-0.179222	0	-0.246515	-0.117483	-0.184904	0	-0.253095	-0.123859	0.030727	0.154	-0.00903658	0.0786862	0.248661
ENO2	0.00291033	0.53	-0.00622339	0.0125516	-0.181418	0	-0.247721	-0.119534	-0.178507	0	-0.244621	-0.118411	-0.0163037	0.53	-0.0709599	0.0374686	0.62604
ENPP5	-0.00749363	0.048	-0.0174965	-2.15677e-05	-0.177818	0	-0.242819	-0.114728	-0.185311	0	-0.250314	-0.124695	0.040438	0.048	9.90867e-05	0.105663	0.100571
ENPP6	-0.00132126	0.666	-0.00692091	0.00391596	-0.1803	0	-0.248619	-0.113938	-0.181621	0	-0.248828	-0.116074	0.00727479	0.666	-0.0207287	0.042261	0.737208
ENTPD2	-0.00206457	0.226	-0.00757715	0.00120601	-0.179636	0	-0.2473	-0.114009	-0.181701	0	-0.24896	-0.117072	0.0113625	0.226	-0.00648303	0.0450831	0.331467
ENTPD6	-0.00162609	0.51	-0.00812719	0.00415676	-0.18906	0	-0.259818	-0.127895	-0.190686	0	-0.260303	-0.131959	0.00852756	0.51	-0.022402	0.0457214	0.606486
EPHA10	-0.022293	0	-0.0362001	-0.0110815	-0.162086	0	-0.237677	-0.0957679	-0.184379	0	-0.256701	-0.11916	0.120908	0	0.0540087	0.236403	0
EPHA4	-0.0112633	0	-0.0220599	-0.00432865	-0.159729	0	-0.231144	-0.0954684	-0.170993	0	-0.24168	-0.108183	0.0658702	0	0.024039	0.135002	0
EPHB6	-0.0182405	0	-0.0304305	-0.00798789	-0.160655	0	-0.222044	-0.0992636	-0.178895	0	-0.240372	-0.117436	0.101962	0	0.0458023	0.192369	0
ERBB3	-0.00529825	0.264	-0.0155356	0.00406927	-0.179119	0	-0.246716	-0.116298	-0.184417	0	-0.251782	-0.122456	0.0287297	0.264	-0.0202271	0.0926173	0.370231
ERBB4	-0.00942929	0.132	-0.0236353	0.00270205	-0.176169	0	-0.243056	-0.109078	-0.185598	0	-0.246803	-0.123455	0.0508049	0.132	-0.0138458	0.149047	0.21917
ESAM	-0.00962939	0	-0.0194349	-0.00271461	-0.174976	0	-0.244498	-0.113775	-0.184605	0	-0.253667	-0.120867	0.052162	0	0.0140418	0.114066	0
F3	-0.0044181	0.288	-0.0138702	0.00299696	-0.175745	0	-0.246214	-0.115726	-0.180163	0	-0.248036	-0.122433	0.0245228	0.288	-0.016813	0.089755	0.389908
FAM171B	-0.0052854	0.066	-0.014914	6.42738e-05	-0.171659	0	-0.237954	-0.112912	-0.176945	0	-0.24314	-0.115629	0.0298704	0.066	-0.000395413	0.08632	0.127648
FGF12	-0.0128169	0.01	-0.0249852	-0.00343791	-0.169679	0	-0.241503	-0.10357	-0.182496	0	-0.252884	-0.117859	0.0702312	0.01	0.0181451	0.161147	0.0308772
FGF5	-0.00306182	0.328	-0.0116277	0.00252909	-0.188525	0	-0.257488	-0.120585	-0.191587	0	-0.259923	-0.124128	0.0159813	0.328	-0.0127109	0.0645698	0.429204
FGFR2	-0.0107341	0.002	-0.0209986	-0.00317189	-0.174864	0	-0.236522	-0.110516	-0.185598	0	-0.246803	-0.123455	0.057835	0.002	0.0172812	0.127761	0.00914286
FLT3	-0.00280938	0.318	-0.0101375	0.00265111	-0.179463	0	-0.249405	-0.11312	-0.182273	0	-0.250854	-0.117083	0.015413	0.318	-0.0141138	0.0599712	0.4224
FUCA1	0.00260837	0.186	-0.000765257	0.00841655	-0.187512	0	-0.25522	-0.12548	-0.184904	0	-0.253095	-0.123859	-0.0141066	0.186	-0.0479305	0.00385179	0.283429
FURIN	-0.00282335	0.326	-0.00968276	0.0026378	-0.182268	0	-0.251842	-0.121804	-0.185091	0	-0.255058	-0.124993	0.0152538	0.326	-0.0154402	0.0532353	0.428179
FUT1	-0.00401323	0.122	-0.0112046	0.000999391	-0.166452	0	-0.234877	-0.104344	-0.170465	0	-0.237456	-0.108527	0.0235428	0.122	-0.00609235	0.069417	0.205474
FUT8	-0.00262481	0.158	-0.0080167	0.000732996	-0.176271	0	-0.237714	-0.11546	-0.178895	0	-0.240372	-0.117436	0.0146723	0.158	-0.00452943	0.047313	0.251656
GAD1	-0.0180009	0	-0.030049	-0.00787225	-0.154591	0	-0.222176	-0.0898383	-0.172592	0	-0.238407	-0.109042	0.104297	0	0.0445207	0.204536	0
GALNT10	-0.000645505	0.706	-0.00446216	0.00230534	-0.174974	0	-0.24141	-0.107905	-0.17562	0	-0.241007	-0.10792	0.00367559	0.706	-0.0141124	0.0282222	0.762307
GALNT2	-0.00880291	0	-0.0167351	-0.00287769	-0.17136	0	-0.240627	-0.111997	-0.180163	0	-0.248036	-0.122433	0.0488608	0	0.015993	0.104009	0
GAPDH	-0.000669152	0.734	-0.00598555	0.00363844	-0.163669	0	-0.227794	-0.100199	-0.164339	0	-0.229795	-0.100796	0.00407179	0.734	-0.024181	0.0377745	0.785313
GFER	-0.00171741	0.694	-0.0121844	0.00871974	-0.180555	0	-0.251067	-0.112727	-0.182273	0	-0.250854	-0.117083	0.0094222	0.694	-0.0442052	0.0745652	0.753975
GFRA2	-0.0196196	0	-0.0330012	-0.00898429	-0.155908	0	-0.228933	-0.0979047	-0.175528	0	-0.244428	-0.116205	0.111775	0	0.0498152	0.208836	0
GGH	-0.00145878	0.75	-0.0101403	0.00747265	-0.175751	0	-0.241689	-0.109883	-0.17721	0	-0.243905	-0.110637	0.00823194	0.75	-0.0434438	0.0596409	0.792793
GLA	-0.00425376	0.078	-0.0118078	0.000244504	-0.159751	0	-0.228713	-0.0957161	-0.164005	0	-0.232524	-0.101312	0.0259368	0.078	-0.00180392	0.0796663	0.14527
GLB1	-0.00651989	0.018	-0.014415	-0.00103371	-0.172376	0	-0.23523	-0.112149	-0.178895	0	-0.240372	-0.117436	0.0364453	0.018	0.00534129	0.0847409	0.0469333
GMPR2	0.000933252	0.602	-0.00239819	0.00465725	-0.164741	0	-0.230461	-0.10057	-0.163808	0	-0.230173	-0.0996476	-0.00569724	0.602	-0.0325684	0.0157924	0.688
GNPDA2	0.000942972	0.556	-0.0023756	0.00608709	-0.172049	0	-0.236272	-0.111094	-0.171106	0	-0.23456	-0.109602	-0.00551104	0.556	-0.0355355	0.0136071	0.648053
GOLM2	-0.00772391	0.01	-0.0156933	-0.00113009	-0.170247	0	-0.236842	-0.104993	-0.177971	0	-0.243024	-0.11419	0.0433998	0.01	0.00606242	0.100828	0.0308772
GPC1	-0.0161553	0	-0.0275419	-0.0068414	-0.164008	0	-0.234624	-0.104389	-0.180163	0	-0.248036	-0.122433	0.0896703	0	0.035403	0.174127	0
GPC5	-0.00809212	0.038	-0.0170616	-0.000695421	-0.170803	0	-0.234042	-0.107932	-0.178895	0	-0.240372	-0.117436	0.0452338	0.038	0.00404371	0.106864	0.0836
GPR158	-0.00172179	0.654	-0.0117243	0.00595025	-0.178142	0	-0.246623	-0.103696	-0.179863	0	-0.246199	-0.108721	0.00957278	0.654	-0.0335855	0.0720204	0.730734
GRIK2	-0.005078	0.318	-0.0174502	0.00671278	-0.173587	0	-0.23824	-0.114483	-0.178665	0	-0.244036	-0.122462	0.0284219	0.318	-0.0345739	0.111331	0.4224
GUSB	0.00206326	0.314	-0.00168905	0.00728582	-0.186967	0	-0.25371	-0.125535	-0.184904	0	-0.253095	-0.123859	-0.0111586	0.314	-0.0409121	0.0096478	0.421863
GZMA	-0.00188734	0.264	-0.00720425	0.00104428	-0.177265	0	-0.237809	-0.115595	-0.179152	0	-0.242101	-0.118026	0.0105348	0.264	-0.00617501	0.0459529	0.370231
HEG1	-0.00753937	0.002	-0.0163019	-0.00170127	-0.163907	0	-0.227819	-0.0972202	-0.171446	0	-0.234925	-0.10637	0.0439752	0.002	0.0106096	0.110595	0.00914286
HEPH	-0.010892	0	-0.0205902	-0.00369887	-0.165304	0	-0.229428	-0.103237	-0.176196	0	-0.239372	-0.112257	0.0618177	0	0.0206183	0.12602	0
HRC	-0.00390769	0.146	-0.0115923	0.00113957	-0.177488	0	-0.246442	-0.116667	-0.181396	0	-0.249434	-0.120528	0.0215423	0.146	-0.00705041	0.0702481	0.24015
HS6ST1	-0.00157536	0.388	-0.00626674	0.00162198	-0.178692	0	-0.243016	-0.11522	-0.180267	0	-0.245862	-0.118614	0.008739	0.388	-0.0085878	0.0347991	0.493054
HS6ST2	-0.0110864	0	-0.0207808	-0.00421932	-0.173638	0	-0.240912	-0.110417	-0.184725	0	-0.249378	-0.123917	0.0600159	0	0.0208611	0.12447	0
HTRA2	0.00275013	0.178	-0.00100722	0.00914451	-0.18863	0	-0.256245	-0.128846	-0.18588	0	-0.253742	-0.127484	-0.0147952	0.178	-0.0501326	0.00610783	0.274807
HYOU1	-0.00740006	0.02	-0.0172447	-0.000784551	-0.177504	0	-0.244181	-0.117074	-0.184904	0	-0.253095	-0.123859	0.0400211	0.02	0.00379807	0.0942953	0.0510145
ICAM5	-0.0117824	0.012	-0.0221901	-0.00285528	-0.171419	0	-0.241687	-0.108627	-0.183202	0	-0.251367	-0.122816	0.0643137	0.012	0.0147194	0.144234	0.0352
ICOSLG	-0.00879883	0	-0.017977	-0.00209981	-0.166729	0	-0.23803	-0.107287	-0.175528	0	-0.244428	-0.116205	0.0501277	0	0.0117233	0.113338	0
IDS	-0.0049987	0.25	-0.0137599	0.00387513	-0.173993	0	-0.237892	-0.108526	-0.178991	0	-0.240298	-0.117846	0.0279271	0.25	-0.0214798	0.0865941	0.356275
IFNAR1	-0.0058552	0.036	-0.0142853	-0.000172036	-0.178604	0	-0.248256	-0.117029	-0.18446	0	-0.255502	-0.122024	0.0317424	0.036	0.000885674	0.0842565	0.0796981
IFNGR1	-0.0076854	0.018	-0.0183196	-0.00121317	-0.176754	0	-0.248167	-0.119027	-0.18444	0	-0.256341	-0.125966	0.0416689	0.018	0.00709526	0.111022	0.0469333
IFNGR2	-0.00668051	0.186	-0.0178118	0.0033749	-0.172215	0	-0.235413	-0.109533	-0.178895	0	-0.240372	-0.117436	0.0373431	0.186	-0.0185336	0.109036	0.283429
IFNLR1	-0.0182938	0	-0.03204	-0.00774444	-0.161673	0	-0.229235	-0.100755	-0.179967	0	-0.247465	-0.120039	0.101651	0	0.0445958	0.195294	0
IGF1R	-0.00101509	0.754	-0.00778162	0.00636266	-0.174513	0	-0.246286	-0.114495	-0.175528	0	-0.244428	-0.116205	0.00578305	0.754	-0.033321	0.0488477	0.794635
IGSF21	-0.00658826	0.062	-0.0157202	0.000265558	-0.175033	0	-0.244089	-0.108673	-0.181621	0	-0.248828	-0.116074	0.0362747	0.062	-0.00125274	0.0902809	0.121244
IGSF3	-0.0215614	0	-0.0372508	-0.00900106	-0.153967	0	-0.22405	-0.0920161	-0.175528	0	-0.244428	-0.116205	0.122837	0	0.048501	0.246688	0
IL17RB	-0.0082205	0.078	-0.0183155	0.000686417	-0.167456	0	-0.239714	-0.101699	-0.175677	0	-0.2464	-0.112824	0.0467934	0.078	-0.00344469	0.118355	0.14527
IL1RL2	-0.00152257	0.692	-0.0104826	0.00711164	-0.190065	0	-0.261267	-0.12083	-0.191587	0	-0.259923	-0.124128	0.00794713	0.692	-0.0375785	0.0588022	0.753975
IL6R	-0.00180527	0.456	-0.00752331	0.00313887	-0.178097	0	-0.246776	-0.120955	-0.179902	0	-0.246801	-0.123058	0.0100348	0.456	-0.0166032	0.0433669	0.5632
IL6ST	-0.00432842	0.322	-0.0140752	0.00378728	-0.178476	0	-0.247349	-0.115769	-0.182805	0	-0.250636	-0.121155	0.0236778	0.322	-0.0205167	0.0876938	0.424509
IMPA1	0.00219157	0.24	-0.000858272	0.00814186	-0.180518	0	-0.24585	-0.118967	-0.178327	0	-0.245598	-0.116892	-0.0122896	0.24	-0.0481709	0.00538891	0.344816
ISLR2	-0.0127339	0.002	-0.0229557	-0.00432671	-0.171645	0	-0.24601	-0.104366	-0.184379	0	-0.256701	-0.11916	0.0690639	0.002	0.0215045	0.152169	0.00914286
ISM2	-0.00497959	0.096	-0.0131253	0.000720661	-0.172686	0	-0.236553	-0.110807	-0.177665	0	-0.241863	-0.114741	0.0280279	0.096	-0.00356742	0.0804039	0.170667
ITGB5	-0.00571245	0.032	-0.013738	-0.000444019	-0.179886	0	-0.242103	-0.113688	-0.185598	0	-0.246803	-0.123455	0.0307786	0.032	0.00261414	0.0818622	0.072671
ITM2A	-0.00937215	0.004	-0.0184442	-0.00277208	-0.170595	0	-0.239578	-0.107877	-0.179967	0	-0.247465	-0.120039	0.0520771	0.004	0.0135352	0.118603	0.0154725
JAM2	-0.0187431	0	-0.0314597	-0.00807925	-0.159954	0	-0.223839	-0.0976039	-0.178697	0	-0.242666	-0.119681	0.104887	0	0.0434669	0.204919	0
JAM3	-0.00873637	0.002	-0.018478	-0.0026188	-0.16271	0	-0.226637	-0.0938974	-0.171446	0	-0.234925	-0.10637	0.0509569	0.002	0.0146709	0.135389	0.00914286
KCNC4	-0.00766668	0.016	-0.0160478	-0.00122386	-0.165242	0	-0.235901	-0.104528	-0.172909	0	-0.24328	-0.114022	0.0443395	0.016	0.00666673	0.103567	0.0436589
KIAA0319	-0.00569696	0.02	-0.0119843	-0.00081851	-0.173985	0	-0.239701	-0.110654	-0.179682	0	-0.244291	-0.11767	0.0317057	0.02	0.00382276	0.0726021	0.0510145
KIRREL2	-0.0118984	0.002	-0.0236643	-0.0035121	-0.17248	0	-0.247409	-0.103687	-0.184379	0	-0.256701	-0.11916	0.0645322	0.002	0.0153413	0.151658	0.00914286
KIT	0.000168098	0.922	-0.00798353	0.00801975	-0.180705	0	-0.245259	-0.119662	-0.180537	0	-0.243982	-0.122138	-0.0009311	0.922	-0.0460917	0.0488493	0.935285
KLK15	-0.00521351	0.046	-0.0132298	-6.7161e-05	-0.169187	0	-0.238371	-0.110538	-0.1744	0	-0.242667	-0.11603	0.0298939	0.046	0.000412981	0.087011	0.0969581
KLK7	-0.00996535	0.004	-0.020341	-0.0026259	-0.161141	0	-0.225615	-0.101304	-0.171106	0	-0.23456	-0.109602	0.0582408	0.004	0.014298	0.125877	0.0154725
KYAT1	0.0083981	0.04	0.000236558	0.0193104	-0.190284	0	-0.260112	-0.129716	-0.181886	0	-0.251583	-0.12225	-0.0461724	0.04	-0.110139	-0.00168168	0.0869136
L1CAM	-0.0121551	0.01	-0.0250365	-0.00304215	-0.173443	0	-0.23829	-0.108003	-0.185598	0	-0.246803	-0.123455	0.0654915	0.01	0.015552	0.152391	0.0308772
LAMP1	0.00229474	0.494	-0.00462326	0.00983383	-0.17996	0	-0.244434	-0.116707	-0.177665	0	-0.241863	-0.114741	-0.0129161	0.494	-0.0553493	0.0265311	0.593474
LAMP2	-0.00559638	0.322	-0.0154993	0.00483073	-0.172375	0	-0.242262	-0.107388	-0.177971	0	-0.243024	-0.11419	0.0314454	0.322	-0.0245211	0.106057	0.424509
LAYN	-0.00614639	0.008	-0.0123251	-0.00110066	-0.172749	0	-0.235556	-0.111787	-0.178895	0	-0.240372	-0.117436	0.0343574	0.008	0.00608078	0.0780424	0.0263178
LCAT	-0.00406591	0.218	-0.012775	0.00230555	-0.175013	0	-0.239807	-0.11422	-0.179079	0	-0.245554	-0.118146	0.0227046	0.218	-0.0125177	0.0706096	0.323781
LGALS8	-0.000932604	0.766	-0.00714345	0.00512726	-0.177039	0	-0.24356	-0.110874	-0.177971	0	-0.243024	-0.11419	0.0052402	0.766	-0.0287328	0.0433021	0.804872
LIFR	0.00163257	0.574	-0.00453484	0.00786624	-0.181599	0	-0.249036	-0.119531	-0.179967	0	-0.247465	-0.120039	-0.00907149	0.574	-0.0431344	0.0289939	0.660288
LPO	-0.00385726	0.11	-0.011175	0.00070978	-0.173936	0	-0.24036	-0.113821	-0.177794	0	-0.244012	-0.118149	0.0216952	0.11	-0.00441794	0.0655625	0.187961
LRFN2	-0.00650466	0.042	-0.0150199	-0.000416336	-0.173	0	-0.240567	-0.111766	-0.179505	0	-0.245822	-0.120066	0.0362367	0.042	0.00232221	0.0981427	0.0906994
LRIG1	-0.0058179	0.188	-0.0151122	0.00275256	-0.174345	0	-0.245482	-0.114281	-0.180163	0	-0.248036	-0.122433	0.0322924	0.188	-0.0148819	0.0936201	0.285241
LRP1	0.00320439	0.316	-0.00303966	0.0109574	-0.178732	0	-0.247561	-0.118493	-0.175528	0	-0.244428	-0.116205	-0.0182557	0.316	-0.0672666	0.0173832	0.4224
LRP11	-0.0183496	0	-0.0323124	-0.00686232	-0.163536	0	-0.23352	-0.101104	-0.181886	0	-0.251583	-0.12225	0.100885	0	0.036232	0.199924	0
LRRN1	-0.0118605	0.032	-0.0236971	-0.00139147	-0.179727	0	-0.250695	-0.110416	-0.191587	0	-0.259923	-0.124128	0.0619068	0.032	0.00647217	0.149129	0.072671
LRTM2	-0.023061	0.006	-0.0410437	-0.00699341	-0.155993	0	-0.224432	-0.0942847	-0.179054	0	-0.24242	-0.120296	0.128794	0.006	0.0384715	0.271935	0.0209109
LYZL2	0.00139702	0.656	-0.00455844	0.00799467	-0.173989	0	-0.241201	-0.109265	-0.172592	0	-0.238407	-0.109042	-0.00809435	0.656	-0.0459591	0.0269295	0.730734
M6PR	0.0025369	0.376	-0.00297111	0.00922964	-0.183589	0	-0.252622	-0.120351	-0.181052	0	-0.249588	-0.120642	-0.014012	0.376	-0.0517327	0.0175702	0.483036
MAN1A2	-0.0158237	0	-0.0273699	-0.00582489	-0.165798	0	-0.234378	-0.0999697	-0.181621	0	-0.248828	-0.116074	0.0871248	0	0.0317226	0.161595	0
MAN2B2	0.0044396	0.098	-0.000513667	0.0106135	-0.180636	0	-0.244438	-0.116755	-0.176196	0	-0.239372	-0.112257	-0.0251969	0.098	-0.0660385	0.00321694	0.173347
MANEAL	-0.00754528	0.026	-0.0157452	-0.00102978	-0.165358	0	-0.233828	-0.10852	-0.172904	0	-0.239868	-0.115287	0.0436387	0.026	0.00526735	0.105374	0.0626849
MANSC1	-0.0215229	0	-0.0345708	-0.010606	-0.164382	0	-0.233166	-0.102644	-0.185905	0	-0.254196	-0.126731	0.115773	0	0.0520539	0.207515	0
MCAM	-0.00193273	0.406	-0.0083967	0.0028592	-0.178604	0	-0.240495	-0.11965	-0.180537	0	-0.243982	-0.122138	0.0107054	0.406	-0.016198	0.047065	0.5104
MDGA1	-0.00223465	0.554	-0.0114869	0.00598612	-0.176661	0	-0.240437	-0.114255	-0.178895	0	-0.240372	-0.117436	0.0124914	0.554	-0.0327291	0.0655111	0.647867
MDH1	0.0105701	0.002	0.00266737	0.0224225	-0.191812	0	-0.260372	-0.130947	-0.181242	0	-0.250932	-0.121793	-0.0583201	0.002	-0.140007	-0.0131173	0.00914286
MEGF10	-0.00501522	0.238	-0.0141323	0.00324889	-0.179763	0	-0.243754	-0.119244	-0.184778	0	-0.248584	-0.123457	0.0271419	0.238	-0.0180075	0.0856544	0.343344
MEGF11	-0.00809824	0.016	-0.0179756	-0.00114531	-0.173519	0	-0.23838	-0.112263	-0.181618	0	-0.246277	-0.120131	0.0445895	0.016	0.00700448	0.106272	0.0436589
MEGF9	-0.0139544	0.006	-0.0262952	-0.00285611	-0.170651	0	-0.242012	-0.108744	-0.184605	0	-0.253667	-0.120867	0.0755903	0.006	0.0140305	0.16129	0.0209109
MELTF	-0.0128828	0.018	-0.0246067	-0.00197508	-0.163313	0	-0.231045	-0.097565	-0.176196	0	-0.239372	-0.112257	0.0731164	0.018	0.0113029	0.164006	0.0469333
MERTK	-0.00488651	0.07	-0.0129889	0.000637554	-0.175114	0	-0.240046	-0.109985	-0.18	0	-0.245342	-0.116308	0.0271473	0.07	-0.00313544	0.078648	0.134645
MET	-0.0192996	0	-0.0326615	-0.00852427	-0.165604	0	-0.231558	-0.103478	-0.184904	0	-0.253095	-0.123859	0.104376	0	0.0426105	0.207697	0
MFGE8	-0.0199883	0	-0.0338198	-0.00798398	-0.159006	0	-0.225268	-0.0940809	-0.178994	0	-0.245643	-0.113322	0.11167	0	0.0430729	0.212132	0
NAGPA	-0.00747827	0.044	-0.0175857	-0.000253951	-0.165028	0	-0.231595	-0.0982528	-0.172506	0	-0.238437	-0.103241	0.0433508	0.044	0.00155904	0.111037	0.0938667
NCAM1	-0.00372006	0.228	-0.0111746	0.00249302	-0.177723	0	-0.243635	-0.117751	-0.181443	0	-0.246973	-0.122826	0.0205026	0.228	-0.0126829	0.0660352	0.333012
NCAM2	-0.00365613	0.182	-0.010026	0.00151038	-0.174798	0	-0.236406	-0.112744	-0.178454	0	-0.24033	-0.117336	0.0204878	0.182	-0.00837414	0.0653727	0.279755
NCR3LG1	-0.0216791	0.002	-0.037447	-0.00941052	-0.162781	0	-0.235096	-0.098257	-0.18446	0	-0.255502	-0.122024	0.117528	0.002	0.0495914	0.224441	0.00914286
NCS1	-0.00427693	0.106	-0.0121042	0.00103058	-0.17599	0	-0.241619	-0.114195	-0.180267	0	-0.245862	-0.118614	0.0237254	0.106	-0.0053017	0.0712178	0.18201
NECTIN1	-0.00820025	0.034	-0.0177268	-0.00078598	-0.175963	0	-0.249594	-0.113236	-0.184163	0	-0.25749	-0.123914	0.0445271	0.034	0.00385696	0.110448	0.0767179
NELL1	-0.0191147	0	-0.0318345	-0.00802029	-0.166484	0	-0.229892	-0.103844	-0.185598	0	-0.246803	-0.123455	0.10299	0	0.0435039	0.200863	0
NFASC	-0.00889904	0.024	-0.0183003	-0.00128368	-0.171347	0	-0.240245	-0.110884	-0.180246	0	-0.245946	-0.119384	0.0493715	0.024	0.00592032	0.11707	0.059493
NHLRC3	-0.0133716	0.008	-0.0279085	-0.00290981	-0.15004	0	-0.216901	-0.0827862	-0.163412	0	-0.229792	-0.0967137	0.0818279	0.008	0.0175646	0.208487	0.0263178
NOMO1	-0.00868245	0.09	-0.0203412	0.00128084	-0.169577	0	-0.239464	-0.104912	-0.178259	0	-0.244894	-0.114725	0.0487069	0.09	-0.00644027	0.130906	0.161633
NOTCH1	-0.00756372	0.028	-0.0163639	-0.000606589	-0.17734	0	-0.245202	-0.114753	-0.184904	0	-0.253095	-0.123859	0.0409063	0.028	0.00381753	0.102119	0.0661477
NOTCH3	-0.000708614	0.69	-0.00646398	0.00343613	-0.184195	0	-0.250659	-0.122412	-0.184904	0	-0.253095	-0.123859	0.00383234	0.69	-0.0185701	0.0351776	0.753975
NPPC	-0.000445908	0.84	-0.00598801	0.00470888	-0.179543	0	-0.244078	-0.117053	-0.179989	0	-0.243239	-0.11842	0.00247742	0.84	-0.0254745	0.0372518	0.869161
NPTN	-0.0104689	0.056	-0.023384	7.55007e-05	-0.171804	0	-0.242744	-0.10421	-0.182273	0	-0.250854	-0.117083	0.0574356	0.056	-0.000542321	0.148739	0.113287
NPTX1	-0.0393032	0	-0.0566836	-0.023501	-0.139691	0	-0.208531	-0.0755184	-0.178994	0	-0.245643	-0.113322	0.219578	0	0.12747	0.378261	0
NPTX2	-0.0585851	0	-0.0825896	-0.0391508	-0.120059	0	-0.185193	-0.0557884	-0.178644	0	-0.242101	-0.115011	0.327943	0	0.203421	0.539119	0
NPY	-0.024398	0	-0.0416059	-0.0107052	-0.155765	0	-0.224458	-0.0966248	-0.180163	0	-0.248036	-0.122433	0.135422	0	0.0583999	0.25271	0
NRGN	0.00880195	0.05	0.00012311	0.0194916	-0.187881	0	-0.251268	-0.12827	-0.179079	0	-0.245554	-0.118146	-0.0491513	0.05	-0.133876	-0.000453542	0.103529
NRXN3	-0.0112785	0.004	-0.0216114	-0.0030772	-0.168226	0	-0.236571	-0.106628	-0.179505	0	-0.245822	-0.120066	0.0628312	0.004	0.0174996	0.132783	0.0154725
NT5E	-0.00784209	0.078	-0.0178986	0.000759813	-0.177756	0	-0.242107	-0.110976	-0.185598	0	-0.246803	-0.123455	0.0422531	0.078	-0.00430009	0.109482	0.14527
NTRK2	-0.0101549	0.06	-0.0227671	0.000394478	-0.171731	0	-0.244033	-0.10757	-0.181886	0	-0.251583	-0.12225	0.0558311	0.06	-0.0019404	0.143447	0.118652
NTRK3	-0.0265638	0	-0.0416856	-0.0123151	-0.151944	0	-0.220613	-0.0906449	-0.178507	0	-0.244621	-0.118411	0.148811	0	0.0623432	0.273101	0
NXPH1	0.00209191	0.55	-0.0045844	0.00919669	-0.186726	0	-0.256439	-0.124142	-0.184634	0	-0.253879	-0.124204	-0.01133	0.55	-0.0520541	0.0265705	0.645333
OLR1	0.00420181	0.084	-0.000428245	0.0104164	-0.186402	0	-0.253812	-0.128749	-0.1822	0	-0.248772	-0.12392	-0.0230615	0.084	-0.0630112	0.0021302	0.154
PALM	-0.00922377	0.006	-0.0190056	-0.00171862	-0.175611	0	-0.240165	-0.116815	-0.184835	0	-0.2506	-0.128758	0.0499028	0.006	0.00871147	0.117808	0.0209109
PAM	-0.0318504	0	-0.0477842	-0.0185967	-0.15272	0	-0.220939	-0.088957	-0.184571	0	-0.253098	-0.11935	0.172565	0	0.0964313	0.297781	0
PCDH1	-0.0115792	0	-0.0214256	-0.00383317	-0.168279	0	-0.232536	-0.106804	-0.179858	0	-0.243986	-0.119698	0.0643797	0	0.0201326	0.141483	0
PCDH17	-0.0152453	0.004	-0.0275171	-0.00556112	-0.167559	0	-0.236705	-0.102664	-0.182805	0	-0.250636	-0.121155	0.0833968	0.004	0.0295964	0.168918	0.0154725
PCDH7	-0.0155412	0.002	-0.0265563	-0.00600163	-0.166398	0	-0.24124	-0.106438	-0.18194	0	-0.253711	-0.123982	0.0854193	0.002	0.0306939	0.172032	0.00914286
PCDH9	-0.00939143	0.09	-0.0221133	0.000981472	-0.175068	0	-0.250113	-0.108713	-0.18446	0	-0.255502	-0.122024	0.0509132	0.09	-0.00519023	0.131807	0.161633
PDGFRA	-0.0136468	0	-0.0241469	-0.00572475	-0.168239	0	-0.236364	-0.106099	-0.181886	0	-0.251583	-0.12225	0.0750298	0	0.0277882	0.152449	0
PDIA4	-0.00352846	0.288	-0.0105489	0.00295611	-0.17644	0	-0.240802	-0.118501	-0.179969	0	-0.242985	-0.119965	0.019606	0.288	-0.0184276	0.0637327	0.389908
PIK3IP1	-0.00725694	0.014	-0.015372	-0.00119019	-0.171197	0	-0.233419	-0.10963	-0.178454	0	-0.24033	-0.117336	0.0406657	0.014	0.00643885	0.0922764	0.040065
PLA2G15	-0.0113992	0.01	-0.0229753	-0.0023831	-0.174199	0	-0.238841	-0.108627	-0.185598	0	-0.246803	-0.123455	0.0614186	0.01	0.0120291	0.137396	0.0308772
PLAT	-0.00068686	0.792	-0.00616001	0.00385126	-0.184217	0	-0.250636	-0.1226	-0.184904	0	-0.253095	-0.123859	0.00371469	0.792	-0.0208403	0.0339532	0.829714
PLXDC1	-0.00241139	0.268	-0.00902434	0.00178603	-0.179436	0	-0.24895	-0.115153	-0.181847	0	-0.253383	-0.118452	0.0132605	0.268	-0.0103756	0.0538219	0.37287
PLXNA4	-0.0208755	0	-0.0358839	-0.0085496	-0.159091	0	-0.230653	-0.0964157	-0.179967	0	-0.247465	-0.120039	0.115996	0	0.0406936	0.227183	0
PLXNB3	-0.00554475	0.106	-0.013609	0.00176046	-0.176655	0	-0.24513	-0.116258	-0.1822	0	-0.248772	-0.12392	0.0304322	0.106	-0.009268	0.0840736	0.18201
PODXL	-0.0018426	0.284	-0.00736648	0.000962967	-0.173686	0	-0.243587	-0.112481	-0.175528	0	-0.244428	-0.116205	0.0104975	0.284	-0.00584876	0.0416715	0.388981
PODXL2	-0.00634779	0.104	-0.0156609	0.00167354	-0.17925	0	-0.2419	-0.114081	-0.185598	0	-0.246803	-0.123455	0.0342018	0.104	-0.00950441	0.0954555	0.18201
POMC	-0.000350504	0.898	-0.00532292	0.00442642	-0.180701	0	-0.249467	-0.120682	-0.181052	0	-0.249588	-0.120642	0.00193593	0.898	-0.0253773	0.030537	0.921563
PRCP	-0.0054072	0.106	-0.015415	0.00112955	-0.179198	0	-0.249108	-0.116657	-0.184605	0	-0.253667	-0.120867	0.0292906	0.106	-0.00553442	0.0849373	0.18201
PRRT3	-0.00492706	0.172	-0.0132879	0.00168529	-0.164085	0	-0.235074	-0.0930386	-0.169012	0	-0.238169	-0.100965	0.0291521	0.172	-0.00903796	0.093139	0.267894
PRSS22	-4.17054e-05	0.956	-0.00853285	0.00852652	-0.18404	0	-0.252481	-0.117561	-0.184082	0	-0.251802	-0.115605	0.000226559	0.956	-0.0517161	0.0497115	0.964218
PRSS27	-0.0123081	0.002	-0.0234805	-0.00341116	-0.170893	0	-0.243025	-0.109703	-0.183202	0	-0.251367	-0.122816	0.0671835	0.002	0.017689	0.149501	0.00914286
PRSS8	-0.000444875	0.918	-0.00839488	0.00689304	-0.184327	0	-0.249386	-0.125136	-0.184772	0	-0.251144	-0.123831	0.0024077	0.918	-0.0393611	0.0483345	0.933919
PRTG	-0.0036435	0.074	-0.00997086	0.000287207	-0.17652	0	-0.24509	-0.118142	-0.180163	0	-0.248036	-0.122433	0.0202234	0.074	-0.00165611	0.0618288	0.1408
PTH1R	-0.00172691	0.368	-0.0072235	0.00159698	-0.17824	0	-0.245618	-0.117906	-0.179967	0	-0.247465	-0.120039	0.00959573	0.368	-0.00863931	0.0422571	0.476235
PTP4A3	-0.00368257	0.222	-0.0115762	0.0030892	-0.180481	0	-0.252856	-0.119011	-0.184163	0	-0.25749	-0.123914	0.0199963	0.222	-0.0170177	0.0696528	0.326962
PTPRB	-0.00432821	0.1	-0.0112545	0.000761915	-0.170844	0	-0.234701	-0.105415	-0.175172	0	-0.238936	-0.109607	0.0247083	0.1	-0.00526448	0.0713191	0.176
PTPRF	-0.00727867	0.022	-0.0148874	-0.00103231	-0.17794	0	-0.242638	-0.115754	-0.185218	0	-0.248052	-0.125944	0.0392978	0.022	0.00512029	0.0881006	0.0553143
PTPRK	-0.00205195	0.618	-0.010027	0.00577582	-0.179524	0	-0.247035	-0.121357	-0.181576	0	-0.24637	-0.123445	0.0113008	0.618	-0.0318203	0.0609158	0.701729
PTPRN2	-0.0255394	0	-0.0382766	-0.0135173	-0.153356	0	-0.215732	-0.0915478	-0.178895	0	-0.240372	-0.117436	0.142761	0	0.0715315	0.253005	0
PTPRS	-0.00982333	0.002	-0.0192805	-0.00298815	-0.174782	0	-0.243265	-0.112558	-0.184605	0	-0.253667	-0.120867	0.0532126	0.002	0.0167431	0.11224	0.00914286
PTPRZ1	-0.00257384	0.56	-0.0129067	0.00638231	-0.165988	0	-0.244775	-0.0946075	-0.168562	0	-0.243785	-0.0976647	0.0152694	0.56	-0.0424117	0.0882909	0.648421
PVR	-0.0153403	0.008	-0.0292861	-0.00380877	-0.162631	0	-0.231108	-0.0974959	-0.177971	0	-0.243024	-0.11419	0.0861952	0.008	0.0213182	0.194794	0.0263178
QDPR	0.00102671	0.604	-0.00242533	0.00638754	-0.182912	0	-0.253203	-0.123105	-0.181886	0	-0.251583	-0.12225	-0.00564478	0.604	-0.0372201	0.016114	0.688052
QPCT	-0.018844	0	-0.0326161	-0.00818482	-0.165761	0	-0.235571	-0.102898	-0.184605	0	-0.253667	-0.120867	0.102077	0	0.0423667	0.182667	0
RELT	-0.00879235	0.006	-0.0170715	-0.00197661	-0.170202	0	-0.237889	-0.103955	-0.178994	0	-0.245643	-0.113322	0.0491208	0.006	0.0112994	0.100036	0.0209109
RET	-0.00475385	0.22	-0.0137814	0.00289006	-0.170774	0	-0.239886	-0.109797	-0.175528	0	-0.244428	-0.116205	0.0270831	0.22	-0.0159194	0.0862178	0.325378
RGMA	-0.0169017	0	-0.0278166	-0.00812514	-0.161606	0	-0.229913	-0.0998633	-0.178507	0	-0.244621	-0.118411	0.0946834	0	0.0428984	0.18185	0
RGMB	-0.0264704	0	-0.0415075	-0.0139536	-0.152202	0	-0.219159	-0.0912874	-0.178673	0	-0.246601	-0.117984	0.14815	0	0.0756528	0.275408	0
RIDA	-0.00259997	0.422	-0.00986291	0.00483826	-0.168846	0	-0.234167	-0.103634	-0.171446	0	-0.234925	-0.10637	0.0151649	0.422	-0.0278397	0.0655142	0.526752
RNASET2	-0.00116768	0.65	-0.00696629	0.00415039	-0.183438	0	-0.252769	-0.119024	-0.184605	0	-0.253667	-0.120867	0.0063253	0.65	-0.0235894	0.0423373	0.728662
RNF149	-0.00107129	0.718	-0.00768313	0.00575179	-0.18055	0	-0.249951	-0.113045	-0.181621	0	-0.248828	-0.116074	0.00589845	0.718	-0.033345	0.044746	0.770537
RNF5	0.00459548	0.13	-0.000825556	0.0126199	-0.185647	0	-0.254223	-0.125038	-0.181052	0	-0.249588	-0.120642	-0.0253821	0.13	-0.0751104	0.00552885	0.216872
ROBO1	-0.0102395	0.01	-0.0203043	-0.00224018	-0.174911	0	-0.24144	-0.110646	-0.18515	0	-0.25242	-0.119682	0.055304	0.01	0.0120317	0.116896	0.0308772
ROBO2	-0.0307907	0	-0.0464074	-0.0165637	-0.147717	0	-0.212314	-0.0889055	-0.178507	0	-0.244621	-0.118411	0.17249	0	0.0881322	0.297313	0
ROR1	-0.0083126	0.012	-0.0167241	-0.00159909	-0.174492	0	-0.242747	-0.11254	-0.182805	0	-0.250636	-0.121155	0.0454725	0.012	0.00748034	0.103211	0.0352
RSPO3	-0.00171148	0.404	-0.00719649	0.0027449	-0.178452	0	-0.247427	-0.120397	-0.180163	0	-0.248036	-0.122433	0.0094996	0.404	-0.0159842	0.0469865	0.509706
RTBDN	-0.00972199	0.014	-0.0205957	-0.00159587	-0.165806	0	-0.23493	-0.103267	-0.175528	0	-0.244428	-0.116205	0.0553871	0.014	0.00928944	0.133066	0.040065
RTN4R	-0.0260899	0.002	-0.0425022	-0.0131444	-0.154073	0	-0.227396	-0.0920917	-0.180163	0	-0.248036	-0.122433	0.144813	0.002	0.0656654	0.277881	0.00914286
SCAMP3	-0.000941699	0.638	-0.00562818	0.00335676	-0.174586	0	-0.244093	-0.114643	-0.175528	0	-0.244428	-0.116205	0.00536495	0.638	-0.0184008	0.0328765	0.717495
SCARF1	-0.0075072	0.012	-0.0162455	-0.00127498	-0.177397	0	-0.244211	-0.116005	-0.184904	0	-0.253095	-0.123859	0.0406006	0.012	0.006517	0.0951316	0.0352
SCG2	-0.0125759	0	-0.0221339	-0.00438786	-0.167922	0	-0.227266	-0.104632	-0.180498	0	-0.240234	-0.12083	0.0696731	0	0.0229502	0.138332	0
SCN2A	-0.00517749	0.158	-0.0129312	0.00181994	-0.167731	0	-0.23996	-0.109506	-0.172909	0	-0.24328	-0.114022	0.0299435	0.158	-0.0100105	0.0828268	0.251656
SCN2B	0.00366972	0.502	-0.00640548	0.0146996	-0.183174	0	-0.249914	-0.121425	-0.179505	0	-0.245822	-0.120066	-0.0204436	0.502	-0.0835472	0.036827	0.598997
SCN4B	-0.0084388	0.16	-0.0202859	0.00287041	-0.173183	0	-0.24318	-0.10518	-0.181621	0	-0.248828	-0.116074	0.0464637	0.16	-0.0133079	0.123287	0.252556
SDC1	-0.00141051	0.678	-0.00792985	0.00528996	-0.180372	0	-0.24891	-0.11465	-0.181782	0	-0.24871	-0.116967	0.00775931	0.678	-0.0283893	0.0466589	0.743477
SDK2	-0.00558067	0.016	-0.012818	-0.000699512	-0.165932	0	-0.228153	-0.100301	-0.171513	0	-0.232205	-0.107662	0.0325379	0.016	0.00396568	0.0834937	0.0436589
SEL1L	-0.00889711	0.008	-0.0173054	-0.00159817	-0.172724	0	-0.240598	-0.104656	-0.181621	0	-0.248828	-0.116074	0.0489871	0.008	0.00943477	0.108877	0.0263178
SEMA3F	-0.00536865	0.16	-0.0140482	0.00169383	-0.176517	0	-0.247934	-0.116853	-0.181886	0	-0.251583	-0.12225	0.0295166	0.16	-0.00948517	0.0838034	0.252556
SEMA4C	-0.00485681	0.192	-0.0132809	0.00240519	-0.170671	0	-0.239031	-0.110482	-0.175528	0	-0.244428	-0.116205	0.0276697	0.192	-0.0138666	0.083249	0.29006
SEMA4D	-0.0195973	0.002	-0.0320373	-0.00778196	-0.158374	0	-0.226509	-0.0907505	-0.177971	0	-0.243024	-0.11419	0.110115	0.002	0.039412	0.226294	0.00914286
SEMA7A	-0.0156459	0.004	-0.0285639	-0.00467644	-0.168959	0	-0.239628	-0.103505	-0.184605	0	-0.253667	-0.120867	0.0847533	0.004	0.0236194	0.182299	0.0154725
SERPINI1	-0.00202945	0.262	-0.0069128	0.00122795	-0.168963	0	-0.240008	-0.105857	-0.170993	0	-0.24168	-0.108183	0.0118686	0.262	-0.00778065	0.0450543	0.370231
SEZ6	-0.0017432	0.412	-0.00795582	0.00279348	-0.180032	0	-0.249304	-0.116428	-0.181775	0	-0.252073	-0.117314	0.00958991	0.412	-0.0147411	0.0441901	0.5161
SEZ6L	-0.0115075	0.002	-0.0215878	-0.00298399	-0.174344	0	-0.240757	-0.113559	-0.185852	0	-0.250288	-0.126982	0.0619178	0.002	0.0168055	0.127865	0.00914286
SEZ6L2	-0.0120969	0	-0.0215901	-0.0037148	-0.16376	0	-0.227868	-0.104348	-0.175857	0	-0.239536	-0.116637	0.0687883	0	0.0208438	0.136743	0
SIAE	-0.00220475	0.384	-0.00851417	0.00303068	-0.182953	0	-0.248315	-0.120825	-0.185157	0	-0.250868	-0.120615	0.0119074	0.384	-0.0159226	0.0490834	0.489739
SIRPB1	0.00124476	0.716	-0.0050579	0.00742977	-0.185684	0	-0.258766	-0.126246	-0.18444	0	-0.256341	-0.125966	-0.00674888	0.716	-0.0417661	0.0297621	0.770537
SLITRK1	-0.0247482	0	-0.0404565	-0.0130084	-0.158406	0	-0.225375	-0.0968773	-0.183154	0	-0.249234	-0.122181	0.135122	0	0.0685042	0.251011	0
SLITRK2	-0.0198874	0	-0.0330633	-0.00870193	-0.16038	0	-0.225981	-0.0968249	-0.180267	0	-0.245862	-0.118614	0.110322	0	0.0494401	0.212343	0
SLITRK6	-0.00135725	0.464	-0.00625669	0.00232812	-0.189329	0	-0.259295	-0.129177	-0.190686	0	-0.260303	-0.131959	0.00711771	0.464	-0.0120974	0.034688	0.567111
SNAP25	-0.00174771	0.45	-0.00696201	0.00292429	-0.171161	0	-0.239195	-0.112916	-0.172909	0	-0.24328	-0.114022	0.0101077	0.45	-0.0187173	0.039254	0.557746
SOD1	0.0036729	0.158	-0.00154905	0.0104853	-0.184231	0	-0.250913	-0.125031	-0.180558	0	-0.246925	-0.122497	-0.0203419	0.158	-0.0640659	0.00806	0.251656
SOD2	0.00521769	0.026	0.000634413	0.0125536	-0.184212	0	-0.253853	-0.11785	-0.178994	0	-0.245643	-0.113322	-0.02915	0.026	-0.0733813	-0.00322562	0.0626849
SPARCL1	-0.00533358	0.15	-0.0140325	0.00150468	-0.175518	0	-0.241638	-0.11177	-0.180851	0	-0.242908	-0.117949	0.0294915	0.15	-0.00854575	0.0888733	0.244444
SPINK2	-0.00593905	0.028	-0.0136013	-0.00057038	-0.165507	0	-0.229219	-0.0992462	-0.171446	0	-0.234925	-0.10637	0.0346409	0.028	0.00339963	0.0918593	0.0661477
SPINK6	-0.00177818	0.498	-0.00784778	0.00349452	-0.178385	0	-0.247603	-0.119734	-0.180163	0	-0.248036	-0.122433	0.00986984	0.498	-0.0173225	0.0468302	0.596245
SPINT2	-0.00493234	0.06	-0.0125028	3.68766e-05	-0.179835	0	-0.251107	-0.118802	-0.184767	0	-0.256744	-0.124153	0.0266949	0.06	-0.000168432	0.0721226	0.118652
SPOCK1	-0.00470893	0.288	-0.0143088	0.00353154	-0.174187	0	-0.237439	-0.110806	-0.178895	0	-0.240372	-0.117436	0.0263222	0.288	-0.0175421	0.0891731	0.389908
SPRY2	-0.00283489	0.494	-0.010902	0.00496763	-0.188752	0	-0.257842	-0.122359	-0.191587	0	-0.259923	-0.124128	0.0147969	0.494	-0.0251771	0.0622034	0.593474
STC2	-0.00458726	0.076	-0.0118998	0.000394852	-0.173866	0	-0.236334	-0.111796	-0.178454	0	-0.24033	-0.117336	0.0257056	0.076	-0.0018443	0.0747718	0.143828
STX1B	-0.00275386	0.434	-0.00961413	0.00374503	-0.17701	0	-0.245734	-0.116149	-0.179764	0	-0.249549	-0.119966	0.0153193	0.434	-0.0218319	0.059644	0.539816
SUMF2	-0.00875154	0.01	-0.0184854	-0.00143806	-0.169756	0	-0.236279	-0.110413	-0.178507	0	-0.244621	-0.118411	0.0490262	0.01	0.00793376	0.111697	0.0308772
SUOX	-0.00140541	0.47	-0.00633168	0.00295477	-0.177939	0	-0.240122	-0.11753	-0.179344	0	-0.243196	-0.120006	0.00783642	0.47	-0.0165721	0.0391555	0.572457
SUSD4	-0.00399311	0.338	-0.0150756	0.00411262	-0.172823	0	-0.242154	-0.110493	-0.176816	0	-0.245373	-0.114544	0.0225834	0.338	-0.0220451	0.0935384	0.439026
SUSD5	-0.00777761	0	-0.0156057	-0.00218028	-0.163111	0	-0.231573	-0.102854	-0.170888	0	-0.23981	-0.110101	0.0455128	0	0.0126885	0.102471	0
SV2A	0.00106761	0.704	-0.00418985	0.00748554	-0.180572	0	-0.246864	-0.120493	-0.179505	0	-0.245822	-0.120066	-0.00594756	0.704	-0.0443697	0.024633	0.762307
SYT1	-0.00355624	0.31	-0.0101313	0.00353676	-0.174289	0	-0.239112	-0.11019	-0.177845	0	-0.240585	-0.111599	0.0199963	0.31	-0.0203923	0.0645228	0.418084
TAFA5	-0.00513028	0.032	-0.0122221	-0.000298483	-0.172624	0	-0.24175	-0.108688	-0.177755	0	-0.247049	-0.114809	0.0288616	0.032	0.00172285	0.0800601	0.072671
TCTN3	0.000189056	0.906	-0.00542856	0.00602004	-0.176385	0	-0.240677	-0.113505	-0.176196	0	-0.239372	-0.112257	-0.00107298	0.906	-0.0390626	0.0337935	0.924383
TEK	-0.015652	0	-0.0280054	-0.0059407	-0.170176	0	-0.239793	-0.103811	-0.185828	0	-0.256724	-0.119355	0.0842282	0	0.0311895	0.164472	0
TFPI2	-0.0130021	0.006	-0.0254091	-0.0033041	-0.172826	0	-0.247017	-0.103584	-0.185828	0	-0.256724	-0.119355	0.0699686	0.006	0.0161166	0.156724	0.0209109
TGFA	-0.00992172	0.024	-0.0204396	-0.00100323	-0.170045	0	-0.238407	-0.107765	-0.179967	0	-0.247465	-0.120039	0.0551308	0.024	0.00553391	0.126316	0.059493
TGOLN2	-0.00729919	0.006	-0.0147922	-0.00185147	-0.171452	0	-0.23704	-0.107381	-0.178751	0	-0.246668	-0.114143	0.0408344	0.006	0.0101969	0.0852913	0.0209109
TIMP3	-0.00122374	0.738	-0.0100767	0.00685439	-0.183225	0	-0.256388	-0.123181	-0.184449	0	-0.254141	-0.127094	0.00663455	0.738	-0.0381701	0.0612717	0.7872
TIMP4	-0.00224284	0.46	-0.0088704	0.0035489	-0.176751	0	-0.244056	-0.111428	-0.178994	0	-0.245643	-0.113322	0.0125302	0.46	-0.0196769	0.0545179	0.564181
TLR3	-0.00251039	0.474	-0.0113087	0.00435473	-0.176493	0	-0.254608	-0.109141	-0.179004	0	-0.253529	-0.113291	0.0140243	0.474	-0.0233845	0.0720443	0.573361
TMEM106A	0.00117077	0.742	-0.0053637	0.00760325	-0.175571	0	-0.244163	-0.116449	-0.1744	0	-0.242667	-0.11603	-0.00671313	0.742	-0.0486644	0.0328286	0.789076
TMEM25	-0.0052119	0.23	-0.0140173	0.00324153	-0.173829	0	-0.243967	-0.112043	-0.179041	0	-0.248178	-0.119586	0.0291101	0.23	-0.0175926	0.0848932	0.334545
TNFRSF13C	-0.00343334	0.268	-0.0107667	0.00310733	-0.188154	0	-0.255979	-0.120382	-0.191587	0	-0.259923	-0.124128	0.0179205	0.268	-0.0177587	0.0674567	0.37287
TNFRSF14	-0.00297331	0.264	-0.00960583	0.00209621	-0.181476	0	-0.252225	-0.124199	-0.184449	0	-0.254141	-0.127094	0.01612	0.264	-0.0121118	0.0575104	0.370231
TNFRSF4	-0.0109627	0.004	-0.0217606	-0.00293296	-0.168041	0	-0.245869	-0.100613	-0.179004	0	-0.253529	-0.113291	0.0612428	0.004	0.0155275	0.14168	0.0154725
TNFRSF8	-0.0067685	0.018	-0.0152352	-0.000888922	-0.172153	0	-0.242292	-0.108536	-0.178921	0	-0.248228	-0.114626	0.0378295	0.018	0.00473552	0.0921929	0.0469333
TNFSF12	-0.0130446	0.016	-0.0255019	-0.00203225	-0.165959	0	-0.246268	-0.101642	-0.179004	0	-0.253529	-0.113291	0.0728732	0.016	0.00911554	0.164286	0.0436589
TNFSF9	-0.00971259	0.002	-0.0193437	-0.00209296	-0.174451	0	-0.251148	-0.111579	-0.184163	0	-0.25749	-0.123914	0.0527391	0.002	0.0105944	0.118456	0.00914286
TOMM20	-0.00746035	0.028	-0.015628	-0.000799313	-0.168165	0	-0.231752	-0.109235	-0.175625	0	-0.238482	-0.117133	0.0424789	0.028	0.004403	0.0979098	0.0661477
TPP1	-0.00326697	0.244	-0.0105646	0.00202463	-0.181003	0	-0.251903	-0.11631	-0.18427	0	-0.253372	-0.119268	0.0177292	0.244	-0.011583	0.0653335	0.349138
TXNDC15	-0.00724095	0.014	-0.0163282	-0.00156641	-0.178357	0	-0.239407	-0.114839	-0.185598	0	-0.246803	-0.123455	0.0390141	0.014	0.00777262	0.0981097	0.040065
TYRO3	-0.011894	0.022	-0.0237326	-0.00167379	-0.170689	0	-0.247039	-0.107816	-0.182583	0	-0.255062	-0.124835	0.0651433	0.022	0.00736273	0.147951	0.0553143
ULBP2	-0.0197913	0.004	-0.0328477	-0.00805437	-0.159104	0	-0.222887	-0.0988078	-0.178895	0	-0.240372	-0.117436	0.110631	0.004	0.0385004	0.211063	0.0154725
UNC5D	-0.0226208	0	-0.0362304	-0.0109799	-0.162114	0	-0.226818	-0.100485	-0.184734	0	-0.249672	-0.122405	0.12245	0	0.0570526	0.222611	0
VEGFA	-0.0120896	0	-0.0223652	-0.00407561	-0.168443	0	-0.23688	-0.103109	-0.180532	0	-0.24884	-0.114624	0.0669666	0	0.0215434	0.139191	0
VEGFC	-0.0129652	0	-0.0235137	-0.00452353	-0.172863	0	-0.241932	-0.106294	-0.185828	0	-0.256724	-0.119355	0.06977	0	0.0254948	0.143299	0
VGF	-0.00568157	0.044	-0.0128027	-0.000268737	-0.173179	0	-0.237766	-0.114449	-0.17886	0	-0.242574	-0.118713	0.0317654	0.044	0.0014684	0.0766943	0.0938667
VSIR	0.00394227	0.232	-0.00233538	0.0114348	-0.18817	0	-0.255912	-0.127189	-0.184228	0	-0.252432	-0.124505	-0.0213989	0.232	-0.0667037	0.0126167	0.336066
VSNL1	0.00927067	0.006	0.0019625	0.0201315	-0.188294	0	-0.255582	-0.130121	-0.179024	0	-0.24697	-0.119401	-0.0517846	0.006	-0.129924	-0.0106964	0.0209109
VSTM2B	-0.00930945	0.012	-0.0188446	-0.00164394	-0.161156	0	-0.226839	-0.0977769	-0.170465	0	-0.237456	-0.108527	0.0546121	0.012	0.0102311	0.122734	0.0352
VTI1A	-0.00245229	0.274	-0.00819222	0.00173177	-0.168994	0	-0.233637	-0.103503	-0.171446	0	-0.234925	-0.10637	0.0143036	0.274	-0.0105047	0.0520516	0.379717
VWC2	-0.00505264	0.144	-0.013426	0.00172238	-0.173819	0	-0.238842	-0.112657	-0.178872	0	-0.24295	-0.11949	0.0282473	0.144	-0.0108032	0.0830626	0.237972
VWC2L	-0.0076963	0.12	-0.0186521	0.00225409	-0.171358	0	-0.237379	-0.112967	-0.179054	0	-0.24242	-0.120296	0.0429832	0.12	-0.0127745	0.120643	0.203077
WFDC1	-0.00740059	0.008	-0.0153789	-0.00152619	-0.167	0	-0.23692	-0.108769	-0.1744	0	-0.242667	-0.11603	0.0424345	0.008	0.00835739	0.0977134	0.0263178
WFDC2	-0.0170552	0.002	-0.0301135	-0.00671009	-0.168543	0	-0.230733	-0.105201	-0.185598	0	-0.246803	-0.123455	0.0918932	0.002	0.0360096	0.185573	0.00914286
WIF1	-0.0386908	0	-0.0581895	-0.0233923	-0.141472	0	-0.21009	-0.080429	-0.180163	0	-0.248036	-0.122433	0.214754	0	0.11915	0.36736	0

### Sheet: ST6
Supplementary Table 6. Summary statistics of DAP in the BioFINDER-1 cohort (validation cohort)
Olink proteins BF1	Olink panel name BF1	Standardized beta	p-value	p-value FDR	Olink panel name BF2	DAP in BioFINDER-2 cohort
ABHD14B	ABHD14B__NEURO_EXPLORATORY_v3911_o1csf__NPX	-0.0241785	0.672619	0.809371	ABHD14B__Neurology_o2csf__NPX	No
ADA	ADA__INFLAMMATION_v3004_o1csf__NPX	-0.057716	0.17534	0.329447	ADA__Inflammation_o2csf__NPX	Yes
ADAM_22	ADAM_22__NEUROLOGY_v8001_o1csf__NPX	-0.152405	0.000679914	0.00436461	ADAM22__Neurology_o2csf__NPX	Yes
ADAM_23	ADAM_23__NEUROLOGY_v8001_o1csf__NPX	-0.110265	0.000176644	0.00135201	ADAM23__Inflammation_o2csf__NPX	Yes
ADAM15	ADAM15__NEURO_EXPLORATORY_v3911_o1csf__NPX	-0.0458968	0.33485	0.497277	ADAM15__Cardiometabolic_o2csf__NPX	Yes
ADGRB3	ADGRB3__NEURO_EXPLORATORY_v3911_o1csf__NPX	-0.118659	0.00748245	0.033089	ADGRB3__Neurology_o2csf__NPX	Yes
ALCAM	ALCAM__CARDIOVASCULAR_III_v6101_o1csf__NPX	-0.058766	0.0283945	0.0911371	ALCAM__Cardiometabolic_o2csf__NPX	Yes
APP	APP__Biogen_Alz_Single_v100010101_o1csf__NPX	-0.163686	0.000252398	0.00186027	APP__Neurology_o2csf__NPX	No
AXL	AXL__CARDIOVASCULAR_III_v6101_o1csf__NPX	-0.0548159	0.0690463	0.180792	AXL__Cardiometabolic_o2csf__NPX	Yes
BCAN	BCAN__NEUROLOGY_v8001_o1csf__NPX	-0.074447	0.168044	0.321545	BCAN__Neurology_o2csf__NPX	No
BLM_hydrolase	BLM_hydrolase__CARDIOVASCULAR_III_v6101_o1csf__NPX	-0.0507627	0.219325	0.386245	BLMH__Cardiometabolic_o2csf__NPX	Yes
BMP.4	BMP.4__NEUROLOGY_v8001_o1csf__NPX	0.0440863	0.275623	0.442331	BMP4__Neurology_o2csf__NPX	No
BST2	BST2__NEURO_EXPLORATORY_v3911_o1csf__NPX	-0.0566284	0.238711	0.416531	BST2__Neurology_o2csf__NPX	Yes
CASP.3	CASP.3__CARDIOVASCULAR_III_v6101_o1csf__NPX	0.0867259	0.0791699	0.19675	CASP3__Cardiometabolic_o2csf__NPX	Yes
CCL15	CCL15__CARDIOVASCULAR_III_v6101_o1csf__NPX	0.120783	0.008082	0.0349634	CCL15__Cardiometabolic_o2csf__NPX	Yes
CCL16	CCL16__CARDIOVASCULAR_III_v6101_o1csf__NPX	0.0969349	0.0560658	0.150772	CCL16__Cardiometabolic_o2csf__NPX	Yes
CCL19	CCL19__INFLAMMATION_v3004_o1csf__NPX	-0.0240125	0.595305	0.749783	CCL19__Neurology_o2csf__NPX	No
CCL23	CCL23__INFLAMMATION_v3004_o1csf__NPX	0.17894	2.82054e-05	0.000350804	CCL23__Inflammation_o2csf__NPX	Yes
CCL24	CCL24__CARDIOVASCULAR_III_v6101_o1csf__NPX	-0.0479659	0.398845	0.571008	CCL24__Inflammation_o2csf__NPX	No
CCL3	CCL3__INFLAMMATION_v3004_o1csf__NPX	0.195774	4.09281e-06	6.78724e-05	CCL3__Inflammation_o2csf__NPX	Yes
CCL4	CCL4__INFLAMMATION_v3004_o1csf__NPX	0.0653147	0.214068	0.385424	CCL4__Inflammation_o2csf__NPX	No
CD163	CD163__CARDIOVASCULAR_III_v6101_o1csf__NPX	0.0493225	0.146102	0.302858	CD163__Cardiometabolic_o2csf__NPX	Yes
CD200	CD200__NEUROLOGY_v8001_o1csf__NPX	-0.218468	5.71147e-11	2.27317e-09	CD200__Inflammation_o2csf__NPX	Yes
CD244	CD244__INFLAMMATION_v3004_o1csf__NPX	-0.00365767	0.934218	0.956626	CD244__Inflammation_o2csf__NPX	No
CD302	CD302__NEURO_EXPLORATORY_v3911_o1csf__NPX	-0.0966378	0.0450301	0.131779	CD302__Oncology_o2csf__NPX	Yes
CD33	CD33__NEURO_EXPLORATORY_v3911_o1csf__NPX	0.0282782	0.612114	0.764291	CD33__Oncology_o2csf__NPX	No
CD38	CD38__NEUROLOGY_v8001_o1csf__NPX	0.0307236	0.461094	0.624581	CD38__Oncology_o2csf__NPX	No
CD40	CD40__INFLAMMATION_v3004_o1csf__NPX	0.0338471	0.327083	0.489395	CD40__Inflammation_o2csf__NPX	No
CD5	CD5__INFLAMMATION_v3004_o1csf__NPX	0.0018375	0.96802	0.972909	CD5__Oncology_o2csf__NPX	No
CD93	CD93__CARDIOVASCULAR_III_v6101_o1csf__NPX	0.0553554	0.108153	0.247384	CD93__Cardiometabolic_o2csf__NPX	Yes
CDCP1	CDCP1__INFLAMMATION_v3004_o1csf__NPX	-0.115025	0.00943295	0.0391074	CDCP1__Neurology_o2csf__NPX	Yes
CDH15	CDH15__NEURO_EXPLORATORY_v3911_o1csf__NPX	-0.0875369	0.0810729	0.19675	CDH15__Neurology_o2csf__NPX	Yes
CDH3	CDH3__NEUROLOGY_v8001_o1csf__NPX	0.0528841	0.35639	0.517676	CDH3__Neurology_o2csf__NPX	No
CDH5	CDH5__CARDIOVASCULAR_III_v6101_o1csf__NPX	0.0605492	0.292793	0.448283	CDH5__Cardiometabolic_o2csf__NPX	No
CDH6	CDH6__NEUROLOGY_v8001_o1csf__NPX	-0.0923902	0.000671899	0.00436461	CDH6__Cardiometabolic_o2csf__NPX	Yes
CHI3L1	CHI3L1__CARDIOVASCULAR_III_v6101_o1csf__NPX	0.0732375	0.0805725	0.19675	CHI3L1__Cardiometabolic_o2csf__NPX	No
CHIT1	CHIT1__CARDIOVASCULAR_III_v6101_o1csf__NPX	0.128798	0.0191721	0.069368	CHIT1__Cardiometabolic_o2csf__NPX	Yes
CLSTN1	CLSTN1__NEURO_EXPLORATORY_v3911_o1csf__NPX	-0.178254	0.000144453	0.00119776	CLSTN1__Neurology_o2csf__NPX	No
CNTN1	CNTN1__CARDIOVASCULAR_III_v6101_o1csf__NPX	-0.0512877	0.0471654	0.136028	CNTN1__Cardiometabolic_o2csf__NPX	Yes
CNTN5	CNTN5__NEUROLOGY_v8001_o1csf__NPX	-0.16027	5.56804e-08	1.38505e-06	CNTN5__Neurology_o2csf__NPX	Yes
COL1A1	COL1A1__CARDIOVASCULAR_III_v6101_o1csf__NPX	0.208949	1.68061e-06	3.04037e-05	COL1A1__Cardiometabolic_o2csf__NPX	Yes
CPA1	CPA1__CARDIOVASCULAR_III_v6101_o1csf__NPX	-0.018699	0.719648	0.837485	CPA1__Cardiometabolic_o2csf__NPX	No
CPA2	CPA2__NEUROLOGY_v8001_o1csf__NPX	0.0317078	0.49688	0.654829	CPA2__Neurology_o2csf__NPX	Yes
CPB1	CPB1__CARDIOVASCULAR_III_v6101_o1csf__NPX	-0.0463453	0.285378	0.443674	CPB1__Cardiometabolic_o2csf__NPX	No
CPM	CPM__NEUROLOGY_v8001_o1csf__NPX	-0.128927	0.00130187	0.00740209	CPM__Neurology_o2csf__NPX	Yes
CRIP2	CRIP2__NEURO_EXPLORATORY_v3911_o1csf__NPX	0.203044	6.03671e-05	0.000600652	CRIP2__Neurology_o2csf__NPX	Yes
CSF.1	CSF.1__INFLAMMATION_v3004_o1csf__NPX	-0.0110559	0.668445	0.809371	CSF1__Inflammation_o2csf__NPX	Yes
CST5	CST5__INFLAMMATION_v3004_o1csf__NPX	0.0620544	0.28254	0.443674	CST5__Neurology_o2csf__NPX	No
CSTB	CSTB__CARDIOVASCULAR_III_v6101_o1csf__NPX	0.158845	1.10569e-05	0.000157166	CSTB__Cardiometabolic_o2csf__NPX	Yes
CTSC	CTSC__NEUROLOGY_v8001_o1csf__NPX	-0.00554051	0.91034	0.943529	CTSC__Inflammation_o2csf__NPX	No
CTSD	CTSD__CARDIOVASCULAR_III_v6101_o1csf__NPX	-0.0290274	0.568825	0.73504	CTSD__Cardiometabolic_o2csf__NPX	No
CTSS	CTSS__NEUROLOGY_v8001_o1csf__NPX	-0.00198605	0.965484	0.972909	CTSS__Neurology_o2csf__NPX	No
CTSZ	CTSZ__CARDIOVASCULAR_III_v6101_o1csf__NPX	-0.0411047	0.314524	0.477788	CTSZ__Cardiometabolic_o2csf__NPX	Yes
CX3CL1	CX3CL1__INFLAMMATION_v3004_o1csf__NPX	0.0575828	0.0859406	0.201202	CX3CL1__Neurology_o2csf__NPX	No
CXCL1	CXCL1__INFLAMMATION_v3004_o1csf__NPX	0.173991	0.000516644	0.00354525	CXCL1__Inflammation_o2csf__NPX	No
CXCL10	CXCL10__INFLAMMATION_v3004_o1csf__NPX	0.0995455	0.0521268	0.142099	CXCL10__Inflammation_o2csf__NPX	No
CXCL11	CXCL11__INFLAMMATION_v3004_o1csf__NPX	0.0769235	0.155346	0.309138	CXCL11__Neurology_o2csf__NPX	No
CXCL16	CXCL16__CARDIOVASCULAR_III_v6101_o1csf__NPX	0.0469293	0.153047	0.307639	CXCL16__Cardiometabolic_o2csf__NPX	No
CXCL9	CXCL9__INFLAMMATION_v3004_o1csf__NPX	0.174731	0.000345185	0.00245328	CXCL9__Inflammation_o2csf__NPX	Yes
DDR1	DDR1__NEUROLOGY_v8001_o1csf__NPX	-0.148287	7.2928e-05	0.000659667	DDR1__Neurology_o2csf__NPX	Yes
Dkk.4	Dkk.4__NEUROLOGY_v8001_o1csf__NPX	0.0348758	0.280047	0.443674	DKK4__Neurology_o2csf__NPX	No
DLK.1	DLK.1__CARDIOVASCULAR_III_v6101_o1csf__NPX	0.0948714	0.00891085	0.0377289	DLK1__Cardiometabolic_o2csf__NPX	Yes
DNER	DNER__INFLAMMATION_v3004_o1csf__NPX	-0.0389262	0.446251	0.612441	DNER__Inflammation_o2csf__NPX	No
DRAXIN	DRAXIN__NEUROLOGY_v8001_o1csf__NPX	-0.0362024	0.355819	0.517676	DRAXIN__Neurology_o2csf__NPX	No
DSG3	DSG3__NEURO_EXPLORATORY_v3911_o1csf__NPX	0.0251472	0.65004	0.803465	DSG3__Oncology_o2csf__NPX	No
EDA2R	EDA2R__NEUROLOGY_v8001_o1csf__NPX	0.0279853	0.461374	0.624581	EDA2R__Oncology_o2csf__NPX	No
EFNA4	EFNA4__NEUROLOGY_v8001_o1csf__NPX	-0.00484871	0.865114	0.913965	EFNA4__Neurology_o2csf__NPX	Yes
EGFR	EGFR__CARDIOVASCULAR_III_v6101_o1csf__NPX	-0.0966668	0.00103278	0.0060448	EGFR__Cardiometabolic_o2csf__NPX	Yes
Ep.CAM	Ep.CAM__CARDIOVASCULAR_III_v6101_o1csf__NPX	0.0345729	0.515892	0.675411	EPCAM__Inflammation_o2csf__NPX	No
EPHA10	EPHA10__NEURO_EXPLORATORY_v3911_o1csf__NPX	-0.147912	0.000898137	0.00541604	EPHA10__Neurology_o2csf__NPX	Yes
EPHB4	EPHB4__CARDIOVASCULAR_III_v6101_o1csf__NPX	-0.054542	0.283224	0.443674	EPHB4__Cardiometabolic_o2csf__NPX	No
EPHB6	EPHB6__NEUROLOGY_v8001_o1csf__NPX	-0.123806	4.04322e-05	0.000473295	EPHB6__Neurology_o2csf__NPX	Yes
EZR	EZR__NEUROLOGY_v8001_o1csf__NPX	0.0952077	0.0201571	0.0716295	EZR__Neurology_o2csf__NPX	Yes
FABP4	FABP4__CARDIOVASCULAR_III_v6101_o1csf__NPX	0.0801464	0.122137	0.273094	FABP4__Cardiometabolic_o2csf__NPX	Yes
FAS	FAS__CARDIOVASCULAR_III_v6101_o1csf__NPX	0.074812	0.0373376	0.112579	FAS__Cardiometabolic_o2csf__NPX	Yes
FCAR	FCAR__NEURO_EXPLORATORY_v3911_o1csf__NPX	-0.0215857	0.688386	0.809371	FCAR__Inflammation_o2csf__NPX	No
FGF.19	FGF.19__INFLAMMATION_v3004_o1csf__NPX	0.0165597	0.691422	0.809371	FGF19__Inflammation_o2csf__NPX	Yes
FGF.23	FGF.23__INFLAMMATION_v3004_o1csf__NPX	0.143905	0.0119731	0.0476528	FGF23__Oncology_o2csf__NPX	Yes
FGF.5	FGF.5__INFLAMMATION_v3004_o1csf__NPX	-0.104106	0.00446471	0.0227815	FGF5__Inflammation_o2csf__NPX	Yes
FGFR2	FGFR2__NEURO_EXPLORATORY_v3911_o1csf__NPX	-0.0188118	0.69047	0.809371	FGFR2__Oncology_o2csf__NPX	Yes
FKBP5	FKBP5__NEURO_EXPLORATORY_v3911_o1csf__NPX	0.160079	0.00160121	0.00861192	FKBP5__Neurology_o2csf__NPX	Yes
FLRT2	FLRT2__NEUROLOGY_v8001_o1csf__NPX	-0.0107912	0.767657	0.858981	FLRT2__Neurology_o2csf__NPX	No
FUT8	FUT8__NEURO_EXPLORATORY_v3911_o1csf__NPX	-0.073763	0.13697	0.289969	FUT8__Neurology_o2csf__NPX	Yes
GGT5	GGT5__NEURO_EXPLORATORY_v3911_o1csf__NPX	0.0362942	0.429129	0.597179	GGT5__Neurology_o2csf__NPX	Yes
GPNMB	GPNMB__NEURO_EXPLORATORY_v3911_o1csf__NPX	0.0409285	0.420081	0.588704	GPNMB__Cardiometabolic_o2csf__NPX	No
GRN	GRN__CARDIOVASCULAR_III_v6101_o1csf__NPX	0.0455841	0.175484	0.329447	GRN__Neurology_o2csf__NPX	No
GSTP1	GSTP1__NEURO_EXPLORATORY_v3911_o1csf__NPX	0.0847943	0.143888	0.301408	GSTP1__Neurology_o2csf__NPX	No
GZMA	GZMA__NEUROLOGY_v8001_o1csf__NPX	0.0480984	0.337906	0.498098	GZMA__Inflammation_o2csf__NPX	Yes
HGF	HGF__INFLAMMATION_v3004_o1csf__NPX	0.0480959	0.134154	0.289969	HGF__Inflammation_o2csf__NPX	No
HMOX2	HMOX2__NEURO_EXPLORATORY_v3911_o1csf__NPX	0.0656844	0.160825	0.316873	HMOX2__Neurology_o2csf__NPX	No
ICAM.2	ICAM.2__CARDIOVASCULAR_III_v6101_o1csf__NPX	0.0466531	0.242998	0.416531	ICAM2__Cardiometabolic_o2csf__NPX	No
IFI30	IFI30__NEURO_EXPLORATORY_v3911_o1csf__NPX	-0.064809	0.249141	0.420161	IFI30__Oncology_II_o2csf__NPX	No
IGFBP.2	IGFBP.2__CARDIOVASCULAR_III_v6101_o1csf__NPX	0.175239	2.4914e-05	0.000330526	IGFBP2__Cardiometabolic_o2csf__NPX	Yes
IGFBP.7	IGFBP.7__CARDIOVASCULAR_III_v6101_o1csf__NPX	0.078696	0.150345	0.305292	IGFBP7__Cardiometabolic_o2csf__NPX	No
IL.10RB	IL.10RB__INFLAMMATION_v3004_o1csf__NPX	0.000516372	0.98739	0.98739	IL10RB__Inflammation_o2csf__NPX	No
IL.12B	IL.12B__INFLAMMATION_v3004_o1csf__NPX	-0.0256506	0.585054	0.743323	IL12B__Inflammation_o2csf__NPX	No
IL.17RA	IL.17RA__CARDIOVASCULAR_III_v6101_o1csf__NPX	0.0133164	0.764882	0.858981	IL17RA__Neurology_o2csf__NPX	No
IL.18BP	IL.18BP__CARDIOVASCULAR_III_v6101_o1csf__NPX	0.0154752	0.577795	0.741815	IL18BP__Cardiometabolic_o2csf__NPX	No
IL.18R1	IL.18R1__INFLAMMATION_v3004_o1csf__NPX	0.0639313	0.165966	0.321545	IL18R1__Inflammation_o2csf__NPX	No
IL.5R.alpha	IL.5R.alpha__NEUROLOGY_v8001_o1csf__NPX	0.0590486	0.244283	0.416531	IL5RA__Inflammation_o2csf__NPX	No
IL15	IL15__NEURO_EXPLORATORY_v3911_o1csf__NPX	0.00753876	0.876989	0.913965	IL15__Inflammation_o2csf__NPX	Yes
IL18	IL18__INFLAMMATION_v3004_o1csf__NPX	0.0680698	0.113522	0.256715	IL18__Inflammation_o2csf__NPX	Yes
IL2.RA	IL2.RA__CARDIOVASCULAR_III_v6101_o1csf__NPX	0.0373295	0.491559	0.652135	IL2RA__Cardiometabolic_o2csf__NPX	No
IL6	IL6__INFLAMMATION_v3004_o1csf__NPX	0.015809	0.782672	0.860507	IL6__Inflammation_o2csf__NPX	Yes
IMPA1	IMPA1__NEURO_EXPLORATORY_v3911_o1csf__NPX	0.0169578	0.734638	0.840189	IMPA1__Neurology_o2csf__NPX	Yes
ISLR2	ISLR2__NEURO_EXPLORATORY_v3911_o1csf__NPX	-0.113306	0.00596876	0.0276229	ISLR2__Neurology_o2csf__NPX	Yes
ITGB2	ITGB2__CARDIOVASCULAR_III_v6101_o1csf__NPX	0.0423562	0.323876	0.488267	ITGB2__Cardiometabolic_o2csf__NPX	No
KIRREL2	KIRREL2__NEURO_EXPLORATORY_v3911_o1csf__NPX	-0.0537495	0.261877	0.437929	KIRREL2__Neurology_o2csf__NPX	Yes
KLK6	KLK6__CARDIOVASCULAR_III_v6101_o1csf__NPX	0.0701841	0.0271655	0.0911371	KLK6__Oncology_o2csf__NPX	No
LAP_TGF.beta.1	LAP_TGF.beta.1__INFLAMMATION_v3004_o1csf__NPX	0.134187	0.00250765	0.0131322	TGFB1__Inflammation_o2csf__NPX	Yes
LAYN	LAYN__NEUROLOGY_v8001_o1csf__NPX	-0.0851602	0.0206134	0.0719662	LAYN__Neurology_o2csf__NPX	Yes
LDL_receptor	LDL_receptor__CARDIOVASCULAR_III_v6101_o1csf__NPX	-0.0472591	0.216031	0.385424	LDLR__Cardiometabolic_o2csf__NPX	No
LEPR	LEPR__NEURO_EXPLORATORY_v3911_o1csf__NPX	0.0393807	0.484455	0.647696	LEPR__Cardiometabolic_o2csf__NPX	No
LIF	LIF__INFLAMMATION_v3004_o1csf__NPX	-0.0637471	0.0299625	0.0931647	LIF__Neurology_o2csf__NPX	No
LIF.R	LIF.R__INFLAMMATION_v3004_o1csf__NPX	0.0108526	0.849073	0.913327	LIFR__Inflammation_o2csf__NPX	Yes
LTBP3	LTBP3__NEURO_EXPLORATORY_v3911_o1csf__NPX	-0.00738608	0.877223	0.913965	LTBP3__Oncology_o2csf__NPX	No
LTBR	LTBR__CARDIOVASCULAR_III_v6101_o1csf__NPX	0.0228259	0.484958	0.647696	LTBR__Inflammation_o2csf__NPX	No
MANF	MANF__NEUROLOGY_v8001_o1csf__NPX	0.00541642	0.86546	0.913965	MANF__Inflammation_o2csf__NPX	No
MAPT	MAPT__Biogen_Alz_Panel_v100010101_o1csf__NPX	0.0530435	0.271432	0.442331	MAPT__Neurology_o2csf__NPX	No
MATN3	MATN3__NEUROLOGY_v8001_o1csf__NPX	-0.0319419	0.403574	0.573651	MATN3__Neurology_o2csf__NPX	No
MB	MB__CARDIOVASCULAR_III_v6101_o1csf__NPX	0.117756	0.0237763	0.0815775	MB__Cardiometabolic_o2csf__NPX	No
MDGA1	MDGA1__NEUROLOGY_v8001_o1csf__NPX	-0.184832	1.47883e-06	2.94286e-05	MDGA1__Neurology_o2csf__NPX	Yes
MEPE	MEPE__CARDIOVASCULAR_III_v6101_o1csf__NPX	0.00436834	0.937397	0.956626	MEPE__Inflammation_o2csf__NPX	No
MMP.1	MMP.1__INFLAMMATION_v3004_o1csf__NPX	0.0951813	0.0772496	0.19675	MMP1__Inflammation_o2csf__NPX	Yes
MMP.10	MMP.10__INFLAMMATION_v3004_o1csf__NPX	0.133072	0.00591193	0.0276229	MMP10__Inflammation_o2csf__NPX	Yes
MMP.3	MMP.3__CARDIOVASCULAR_III_v6101_o1csf__NPX	0.00822777	0.845786	0.913327	MMP3__Neurology_o2csf__NPX	No
MSR1	MSR1__NEUROLOGY_v8001_o1csf__NPX	0.125957	0.00154564	0.00854397	MSR1__Neurology_o2csf__NPX	Yes
NAAA	NAAA__NEUROLOGY_v8001_o1csf__NPX	-0.0563712	0.136093	0.289969	NAAA__Neurology_o2csf__NPX	No
NBL1	NBL1__NEUROLOGY_v8001_o1csf__NPX	0.0549499	0.0801706	0.19675	NBL1__Oncology_o2csf__NPX	No
NCAN	NCAN__NEUROLOGY_v8001_o1csf__NPX	0.0530706	0.27029	0.442331	NCAN__Neurology_o2csf__NPX	Yes
NDRG1	NDRG1__NEURO_EXPLORATORY_v3911_o1csf__NPX	0.0156559	0.746544	0.848927	NDRG1__Neurology_o2csf__NPX	No
NEFL	NEFL__NEURO_EXPLORATORY_v3911_o1csf__NPX	0.348275	3.09638e-12	3.08089e-10	NEFL__Neurology_o2csf__NPX	Yes
Notch_3	Notch_3__CARDIOVASCULAR_III_v6101_o1csf__NPX	-0.0519623	0.135283	0.289969	NOTCH3__Cardiometabolic_o2csf__NPX	Yes
Nr.CAM	Nr.CAM__NEUROLOGY_v8001_o1csf__NPX	0.0558785	0.265847	0.440863	NRCAM__Cardiometabolic_o2csf__NPX	No
NRP2	NRP2__NEUROLOGY_v8001_o1csf__NPX	-0.0417938	0.244895	0.416531	NRP2__Neurology_o2csf__NPX	No
NTRK2	NTRK2__NEUROLOGY_v8001_o1csf__NPX	-0.18167	5.32835e-11	2.27317e-09	NTRK2__Cardiometabolic_o2csf__NPX	Yes
NTRK3	NTRK3__NEUROLOGY_v8001_o1csf__NPX	-0.152118	3.60602e-10	1.196e-08	NTRK3__Neurology_o2csf__NPX	Yes
NXPH1	NXPH1__NEURO_EXPLORATORY_v3911_o1csf__NPX	-0.086376	0.0338558	0.103651	NXPH1__Neurology_o2csf__NPX	Yes
PCSK9	PCSK9__CARDIOVASCULAR_III_v6101_o1csf__NPX	0.0946504	0.0858497	0.201202	PCSK9__Cardiometabolic_o2csf__NPX	No
PDGF.R.alpha	PDGF.R.alpha__NEUROLOGY_v8001_o1csf__NPX	-0.0821969	0.0107704	0.0437412	PDGFRA__Cardiometabolic_o2csf__NPX	Yes
PDGF_subunit_A	PDGF_subunit_A__CARDIOVASCULAR_III_v6101_o1csf__NPX	0.0775083	0.0509912	0.140934	PDGFA__Cardiometabolic_o2csf__NPX	No
PECAM.1	PECAM.1__CARDIOVASCULAR_III_v6101_o1csf__NPX	-0.00649134	0.868549	0.913965	PECAM1__Neurology_o2csf__NPX	No
PGLYRP1	PGLYRP1__CARDIOVASCULAR_III_v6101_o1csf__NPX	0.104167	0.0277167	0.0911371	PGLYRP1__Cardiometabolic_o2csf__NPX	Yes
PHOSPHO1	PHOSPHO1__NEURO_EXPLORATORY_v3911_o1csf__NPX	0.077979	0.105674	0.244524	PHOSPHO1__Neurology_o2csf__NPX	Yes
PI3	PI3__CARDIOVASCULAR_III_v6101_o1csf__NPX	0.129152	0.0134534	0.0514853	PI3__Cardiometabolic_o2csf__NPX	Yes
PILRA	PILRA__Biogen_Alz_Panel_v100010101_o1csf__NPX	0.0856522	0.0800061	0.19675	PILRA__Neurology_o2csf__NPX	No
PLXNB3	PLXNB3__NEUROLOGY_v8001_o1csf__NPX	-0.126318	8.62051e-06	0.00013196	PLXNB3__Cardiometabolic_o2csf__NPX	Yes
PON3	PON3__CARDIOVASCULAR_III_v6101_o1csf__NPX	0.0748799	0.18665	0.34392	PON3__Inflammation_o2csf__NPX	No
PPP3R1	PPP3R1__NEURO_EXPLORATORY_v3911_o1csf__NPX	-0.0353378	0.445243	0.612441	PPP3R1__Neurology_o2csf__NPX	No
PRTG	PRTG__NEUROLOGY_v8001_o1csf__NPX	-0.0602377	0.0168215	0.0619905	PRTG__Oncology_o2csf__NPX	Yes
PRTN3	PRTN3__CARDIOVASCULAR_III_v6101_o1csf__NPX	-0.0229075	0.687615	0.809371	PRTN3__Cardiometabolic_o2csf__NPX	No
PSME1	PSME1__NEURO_EXPLORATORY_v3911_o1csf__NPX	0.0769664	0.136378	0.289969	PSME1__Neurology_o2csf__NPX	No
PTS	PTS__NEURO_EXPLORATORY_v3911_o1csf__NPX	-0.0201692	0.670275	0.809371	PTS__Neurology_o2csf__NPX	No
PVR	PVR__NEUROLOGY_v8001_o1csf__NPX	-0.151116	1.0443e-09	2.9688e-08	PVR__Neurology_o2csf__NPX	Yes
RARRES2	RARRES2__CARDIOVASCULAR_III_v6101_o1csf__NPX	0.12098	0.00508682	0.0246897	RARRES2__Cardiometabolic_o2csf__NPX	No
RBKS	RBKS__NEURO_EXPLORATORY_v3911_o1csf__NPX	0.003886	0.934741	0.956626	RBKS__Neurology_o2csf__NPX	No
RETN	RETN__CARDIOVASCULAR_III_v6101_o1csf__NPX	0.0219934	0.68169	0.809371	RETN__Cardiometabolic_o2csf__NPX	Yes
RGMA	RGMA__NEUROLOGY_v8001_o1csf__NPX	-0.138536	5.35008e-05	0.000589402	RGMA__Neurology_o2csf__NPX	Yes
RGMB	RGMB__NEUROLOGY_v8001_o1csf__NPX	-0.195739	4.13896e-13	8.23653e-11	RGMB__Neurology_o2csf__NPX	Yes
ROBO2	ROBO2__NEUROLOGY_v8001_o1csf__NPX	-0.176481	1.38521e-11	9.18855e-10	ROBO2__Neurology_o2csf__NPX	Yes
RSPO1	RSPO1__NEUROLOGY_v8001_o1csf__NPX	-0.0513478	0.20903	0.381624	RSPO1__Neurology_o2csf__NPX	No
SCARA5	SCARA5__NEUROLOGY_v8001_o1csf__NPX	0.00211706	0.95142	0.965983	SCARA5__Neurology_o2csf__NPX	No
SCARB2	SCARB2__NEUROLOGY_v8001_o1csf__NPX	-0.0460846	0.0412611	0.122552	SCARB2__Neurology_o2csf__NPX	No
SCARF2	SCARF2__NEUROLOGY_v8001_o1csf__NPX	0.0646297	0.048677	0.136433	SCARF2__Neurology_o2csf__NPX	Yes
SCGB3A2	SCGB3A2__CARDIOVASCULAR_III_v6101_o1csf__NPX	0.0789538	0.148127	0.30389	SCGB3A2__Inflammation_o2csf__NPX	Yes
SELP	SELP__CARDIOVASCULAR_III_v6101_o1csf__NPX	0.142691	0.00501148	0.0246897	SELP__Cardiometabolic_o2csf__NPX	Yes
SFRP1	SFRP1__NEURO_EXPLORATORY_v3911_o1csf__NPX	-0.0710704	0.179613	0.334046	SFRP1__Neurology_o2csf__NPX	Yes
Siglec.9	Siglec.9__NEUROLOGY_v8001_o1csf__NPX	0.034637	0.375901	0.54206	SIGLEC9__Oncology_o2csf__NPX	Yes
SIGLEC1	SIGLEC1__NEUROLOGY_v8001_o1csf__NPX	0.0586225	0.166519	0.321545	SIGLEC1__Inflammation_o2csf__NPX	Yes
SIRT2	SIRT2__INFLAMMATION_v3004_o1csf__NPX	0.00681	0.846875	0.913327	SIRT2__Oncology_o2csf__NPX	Yes
SMOC1	SMOC1__NEURO_EXPLORATORY_v3911_o1csf__NPX	0.0236798	0.614505	0.764291	SMOC1__Oncology_o2csf__NPX	No
SMOC2	SMOC2__NEUROLOGY_v8001_o1csf__NPX	0.149222	0.00016698	0.00132916	SMOC2__Inflammation_o2csf__NPX	Yes
SMPD1	SMPD1__NEUROLOGY_v8001_o1csf__NPX	-0.0994598	0.0137166	0.0515021	SMPD1__Neurology_o2csf__NPX	No
SNCG	SNCG__NEURO_EXPLORATORY_v3911_o1csf__NPX	-0.0100135	0.848656	0.913327	SNCG__Neurology_o2csf__NPX	No
SPOCK1	SPOCK1__NEUROLOGY_v8001_o1csf__NPX	-0.15387	9.51359e-05	0.000823132	SPOCK1__Neurology_o2csf__NPX	Yes
SPON1	SPON1__CARDIOVASCULAR_III_v6101_o1csf__NPX	0.0146048	0.732554	0.840189	SPON1__Inflammation_o2csf__NPX	No
STAMBP	STAMPB__INFLAMMATION_v3004_o1csf__NPX	0.105233	0.0293498	0.0927081	STAMBP__Neurology_o2csf__NPX	No
STAMBP	STAMBP__Biogen_Alz_Panel_v100010101_o1csf__NPX	0.135891	0.000804379	0.00500223	STAMBP__Neurology_o2csf__NPX	No
TFF3	TFF3__CARDIOVASCULAR_III_v6101_o1csf__NPX	0.0152369	0.660848	0.809371	TFF3__Cardiometabolic_o2csf__NPX	Yes
TFPI	TFPI__CARDIOVASCULAR_III_v6101_o1csf__NPX	0.147158	6.9034e-05	0.000654179	TFPI__Cardiometabolic_o2csf__NPX	Yes
TGF.alpha	TGF.alpha__INFLAMMATION_v3004_o1csf__NPX	0.00932842	0.773009	0.858981	TGFA__Inflammation_o2csf__NPX	Yes
THY_1	THY_1__NEUROLOGY_v8001_o1csf__NPX	0.0284425	0.556281	0.723529	THY1__Neurology_o2csf__NPX	No
TIMP4	TIMP4__CARDIOVASCULAR_III_v6101_o1csf__NPX	-0.10138	0.0131974	0.0514853	TIMP4__Neurology_o2csf__NPX	Yes
TMPRSS5	TMPRSS5__NEUROLOGY_v8001_o1csf__NPX	0.103669	0.0283879	0.0911371	TMPRSS5__Neurology_o2csf__NPX	No
TNFRSF10C	TNFRSF10C__CARDIOVASCULAR_III_v6101_o1csf__NPX	0.0454105	0.216922	0.385424	TNFRSF10C__Cardiometabolic_o2csf__NPX	No
TNFRSF12A	TNFRSF12A__NEUROLOGY_v8001_o1csf__NPX	0.129045	8.79316e-07	1.94426e-05	TNFRSF12A__Oncology_o2csf__NPX	Yes
TNFRSF13C	TNFRSF13C__NEURO_EXPLORATORY_v3911_o1csf__NPX	-0.0265633	0.586441	0.743323	TNFRSF13C__Inflammation_o2csf__NPX	Yes
TNFRSF14	TNFRSF14__CARDIOVASCULAR_III_v6101_o1csf__NPX	-0.00921729	0.732042	0.840189	TNFRSF14__Inflammation_o2csf__NPX	Yes
TNFRSF21	TNFRSF21__NEUROLOGY_v8001_o1csf__NPX	-0.100469	0.0480419	0.136433	TNFRSF21__Neurology_o2csf__NPX	No
TNFRSF9	TNFRSF9__INFLAMMATION_v3004_o1csf__NPX	0.0431159	0.275459	0.442331	TNFRSF9__Neurology_o2csf__NPX	Yes
TNFSF13B	TNFSF13B__CARDIOVASCULAR_III_v6101_o1csf__NPX	0.0788367	0.0623294	0.165381	TNFSF13B__Cardiometabolic_o2csf__NPX	No
TNFSF14	TNFSF14__INFLAMMATION_v3004_o1csf__NPX	-0.0144077	0.773437	0.858981	TNFSF14__Neurology_o2csf__NPX	Yes
VEGF.A	VEGF.A__Biogen_Alz_Panel_v100010101_o1csf__NPX	-0.00766069	0.87357	0.913965	VEGFA__Inflammation_o2csf__NPX	Yes
VEGFA	VEGFA__INFLAMMATION_v3004_o1csf__NPX	-0.0224023	0.414451	0.584934	VEGFA__Inflammation_o2csf__NPX	Yes
VWC2	VWC2__NEUROLOGY_v8001_o1csf__NPX	-0.130817	5.62746e-05	0.000589402	VWC2__Neurology_o2csf__NPX	Yes
vWF	vWF__CARDIOVASCULAR_III_v6101_o1csf__NPX	0.097288	0.0850346	0.201202	VWF__Cardiometabolic_o2csf__NPX	Yes
WFIKKN1	WFIKKN1__NEUROLOGY_v8001_o1csf__NPX	0.047756	0.292848	0.448283	WFIKKN1__Neurology_o2csf__NPX	No
WIF.1	WIF.1__Biogen_Alz_Panel_v100010101_o1csf__NPX	-0.135205	0.00625907	0.0283081	WIF1__Oncology_o2csf__NPX	Yes
WWP2	WWP2__NEURO_EXPLORATORY_v3911_o1csf__NPX	0.0153155	0.776968	0.858981	WWP2__Neurology_o2csf__NPX	No

### Sheet: ST7
Supplementary Table 7. Summary statistics of DAP in the ADNI cohort (validation cohort)
Olink proteins	ADNI panel	Standardized beta	p-value	p-value FDR	Olink panel name	DAP in BioFINDER-2 cohort
A1BG	A1BG	0.0902388	0.0191298	0.0661488	A1BG__Inflammation_II_o2csf__NPX	Yes
ABHD14B	ABHD14B	0.0207719	0.622158	0.774793	ABHD14B__Neurology_o2csf__NPX	No
ABL1	ABL1	-0.0318548	0.437583	0.625058	ABL1__Oncology_o2csf__NPX	No
ACAN	ACAN	0.129162	0.000617666	0.00395691	ACAN__Cardiometabolic_o2csf__NPX	Yes
ACE	ACE	-0.164033	8.70043e-07	1.28925e-05	ACE__Inflammation_II_o2csf__NPX	Yes
ACHE	ACHE	0.0230267	0.59904	0.756261	ACHE__Inflammation_II_o2csf__NPX	Yes
ACHE	ACHE.1	0.0564843	0.207075	0.388464	ACHE__Inflammation_II_o2csf__NPX	Yes
ACP5	ACP5	-0.0349872	0.296984	0.490941	ACP5__Cardiometabolic_o2csf__NPX	No
ACP6	ACP6	-0.0509515	0.173155	0.346546	ACP6__Oncology_o2csf__NPX	Yes
ACVRL1	ACVRL1	-0.00640727	0.878133	0.938714	ACVRL1__Neurology_o2csf__NPX	No
ACVRL1	ACVRL1.1	0.0496115	0.140665	0.296489	ACVRL1__Neurology_o2csf__NPX	No
ACY1	ACY1	-0.0140471	0.686506	0.827453	ACY1__Cardiometabolic_o2csf__NPX	No
ACY3	ACY3	-0.0160763	0.688452	0.827835	ACY3__Cardiometabolic_II_o2csf__NPX	Yes
ACYP1	ACYP1	-0.00695876	0.826581	0.905287	ACYP1__Inflammation_II_o2csf__NPX	No
ADA2	ADA2	0.00737968	0.854028	0.922085	ADA2__Cardiometabolic_o2csf__NPX	No
ADAM12	ADAM12	0.0270294	0.331838	0.531659	ADAM12__Inflammation_II_o2csf__NPX	No
ADAM15	ADAM15_CD	0.0774194	0.0654454	0.167662	ADAM15__Cardiometabolic_o2csf__NPX	Yes
ADAM15	ADAM15_ECD	0.0019372	0.959264	0.983467	ADAM15__Cardiometabolic_o2csf__NPX	Yes
ADAM22	ADAM22	-0.15343	1.71909e-08	4.34811e-07	ADAM22__Neurology_o2csf__NPX	Yes
ADAM23	ADAM23	-0.148446	2.48594e-08	5.69824e-07	ADAM23__Inflammation_o2csf__NPX	Yes
ADAM8	ADAM8	0.0545134	0.195846	0.375073	ADAM8__Neurology_o2csf__NPX	Yes
ADAM9	ADAM9	-0.126778	6.55339e-07	1.05646e-05	ADAM9__Oncology_II_o2csf__NPX	No
ADAMTS13	ADAMTS13	0.068362	0.0673223	0.170868	ADAMTS13__Cardiometabolic_o2csf__NPX	Yes
ADAMTS15	ADAMTS15	0.0210114	0.616045	0.771398	ADAMTS15__Oncology_o2csf__NPX	No
ADAMTS4	ADAMTS4	-0.00795255	0.847659	0.918374	ADAMTS4__Inflammation_II_o2csf__NPX	No
ADAMTSL2	ADAMTSL2	-0.103607	8.85233e-06	9.61954e-05	ADAMTSL2__Cardiometabolic_II_o2csf__NPX	Yes
ADGRB3	ADGRB3	-0.188235	2.3337e-12	2.85295e-10	ADGRB3__Neurology_o2csf__NPX	Yes
ADGRD1	ADGRD1	-0.0107918	0.771903	0.875779	ADGRD1__Inflammation_II_o2csf__NPX	No
ADGRE2	ADGRE2	0.00872845	0.823412	0.904089	ADGRE2__Inflammation_o2csf__NPX	No
ADGRE5	ADGRE5	0.0288173	0.302482	0.49666	ADGRE5__Cardiometabolic_o2csf__NPX	No
ADGRE5	ADGRE5.1	-0.0217301	0.551836	0.718717	ADGRE5__Cardiometabolic_o2csf__NPX	No
ADGRF5	ADGRF5	-0.14589	0.000333404	0.00237429	ADGRF5__Cardiometabolic_II_o2csf__NPX	No
ADGRG1	ADGRG1	0.0518564	0.0825827	0.199586	ADGRG1__Oncology_o2csf__NPX	No
ADGRG2	ADGRG2	0.0436355	0.273584	0.466165	ADGRG2__Cardiometabolic_o2csf__NPX	No
ADIPOQ	ADIPOQ	0.0579829	0.134877	0.289711	ADIPOQ__Inflammation_II_o2csf__NPX	Yes
ADM	ADM	0.00887537	0.816479	0.901106	ADM__Oncology_o2csf__NPX	No
ADM	ADM.1	0.0667279	0.0426034	0.122815	ADM__Oncology_o2csf__NPX	No
AFM	AFM	0.0443623	0.254416	0.449132	AFM__Inflammation_II_o2csf__NPX	No
AFM	AFM.1	0.0524174	0.178678	0.353262	AFM__Inflammation_II_o2csf__NPX	No
AGER	AGER	-0.0388342	0.355649	0.559804	AGER__Inflammation_o2csf__NPX	Yes
AGRN	AGRN	-0.00198808	0.945317	0.976464	AGRN__Inflammation_o2csf__NPX	Yes
AGRP	AGRP	0.0557786	0.165044	0.333039	AGRP__Inflammation_o2csf__NPX	No
AGT	AGT	-0.0494477	0.224048	0.411145	AGT__Inflammation_II_o2csf__NPX	No
AHCY	AHCY	-0.000558523	0.989756	0.99638	AHCY__Cardiometabolic_o2csf__NPX	No
AHSG	AHSG	0.0611158	0.145025	0.303498	AHSG__Inflammation_II_o2csf__NPX	No
AHSG	AHSG.1	0.0685829	0.0622527	0.16308	AHSG__Inflammation_II_o2csf__NPX	No
ALCAM	ALCAM	-0.107908	0.000319088	0.00228343	ALCAM__Cardiometabolic_o2csf__NPX	Yes
ALDH1A1	ALDH1A1	-0.0947591	0.0236542	0.0775125	ALDH1A1__Neurology_o2csf__NPX	No
AMBP	AMBP	0.0720161	0.0731828	0.18135	AMBP__Oncology_o2csf__NPX	Yes
AMIGO2	AMIGO2	-0.0975061	0.00149809	0.0078287	AMIGO2__Oncology_o2csf__NPX	Yes
AMIGO2	AMIGO2.1	-0.0721182	0.0117145	0.0435067	AMIGO2__Oncology_o2csf__NPX	Yes
AMY2A	AMY2A	-0.0318893	0.283009	0.476664	AMY2A__Cardiometabolic_o2csf__NPX	No
AMY2B	AMY2B	-0.00230114	0.941325	0.973853	AMY2B__Cardiometabolic_o2csf__NPX	No
AMY2B	AMY2B.1	-0.0160275	0.580585	0.740781	AMY2B__Cardiometabolic_o2csf__NPX	No
ANG	ANG	0.0969147	0.0103706	0.0396188	ANG__Cardiometabolic_o2csf__NPX	Yes
ANGPT1	ANGPT1	0.215373	1.31124e-12	1.74871e-10	ANGPT1__Inflammation_o2csf__NPX	Yes
ANGPT2	ANGPT2	0.05664	0.0506594	0.140262	ANGPT2__Oncology_o2csf__NPX	No
ANGPT2	ANGPT2.1	0.0613721	0.0356961	0.106652	ANGPT2__Oncology_o2csf__NPX	No
ANGPTL1	ANGPTL1_Cterm	0.0640179	0.0104915	0.0399769	ANGPTL1__Cardiometabolic_o2csf__NPX	No
ANGPTL1	ANGPTL1_Nterm	0.0690768	0.0857561	0.204741	ANGPTL1__Cardiometabolic_o2csf__NPX	No
ANGPTL3	ANGPTL3	0.0503011	0.210449	0.393285	ANGPTL3__Cardiometabolic_o2csf__NPX	No
ANGPTL3	ANGPTL3.1	0.0460173	0.241887	0.43327	ANGPTL3__Cardiometabolic_o2csf__NPX	No
ANGPTL4	ANGPTL4	-0.0707591	0.0734556	0.181719	ANGPTL4__Inflammation_o2csf__NPX	Yes
ANGPTL7	ANGPTL7	-0.0649314	0.114774	0.258242	ANGPTL7__Oncology_o2csf__NPX	No
ANPEP	ANPEP	0.0270813	0.524475	0.698189	ANPEP__Cardiometabolic_o2csf__NPX	No
ANXA2	ANXA2	0.144479	0.000716314	0.00441527	ANXA2__Cardiometabolic_II_o2csf__NPX	No
ANXA2	ANXA2.1	0.142358	0.000853205	0.00510878	ANXA2__Cardiometabolic_II_o2csf__NPX	No
ANXA4	ANXA4	0.0082466	0.813768	0.899813	ANXA4__Cardiometabolic_o2csf__NPX	No
AOC3	AOC3	0.102293	0.000707459	0.00437908	AOC3__Cardiometabolic_o2csf__NPX	Yes
APCS	APCS	0.0492097	0.150911	0.312469	APCS__Inflammation_II_o2csf__NPX	No
APEX1	APEX1	-0.023663	0.566906	0.727528	APEX1__Oncology_o2csf__NPX	No
APLP1	APLP1	-0.120065	6.30963e-05	0.000550966	APLP1__Cardiometabolic_o2csf__NPX	No
APOA1	APOA1	0.0776596	0.0360795	0.106927	APOA1__Inflammation_II_o2csf__NPX	No
APOA4	APOA4	0.0575446	0.123151	0.271673	APOA4__Inflammation_II_o2csf__NPX	Yes
APOC1	APOC1	0.0329644	0.46101	0.642262	APOC1__Inflammation_II_o2csf__NPX	No
APOD	APOD	-0.027211	0.522267	0.696514	APOD__Inflammation_II_o2csf__NPX	No
APOD	APOD.1	0.00749606	0.83227	0.910131	APOD__Inflammation_II_o2csf__NPX	No
APOE	APOE	0.00390638	0.923146	0.965257	APOE__Inflammation_II_o2csf__NPX	No
APOE	APOE_E2	0.0109376	0.773378	0.876774	APOE__Inflammation_II_o2csf__NPX	No
APOE	APOE_E3	-0.0226142	0.560243	0.722846	APOE__Inflammation_II_o2csf__NPX	No
APOE	APOE_E4	-0.0347463	0.378179	0.580322	APOE__Inflammation_II_o2csf__NPX	No
APOF	APOF	0.136922	0.000629764	0.00399941	APOF__Inflammation_II_o2csf__NPX	Yes
APOL1	APOL1	0.0695849	0.0693288	0.174751	APOL1__Inflammation_II_o2csf__NPX	Yes
APOL1	APOL1.1	0.0565304	0.139995	0.295501	APOL1__Inflammation_II_o2csf__NPX	Yes
APOL1	APOL1.2	-0.187918	1.43403e-10	9.14664e-09	APOL1__Inflammation_II_o2csf__NPX	Yes
APOM	APOM	0.0389276	0.332861	0.532505	APOM__Cardiometabolic_o2csf__NPX	No
APOM	APOM.1	0.0971775	0.0119223	0.0441668	APOM__Cardiometabolic_o2csf__NPX	No
APP	APP	-0.082138	0.0272367	0.0862985	APP__Neurology_o2csf__NPX	No
AREG	AREG	0.0470838	0.273972	0.466165	AREG__Oncology_o2csf__NPX	Yes
ARSA	ARSA	-0.100774	0.0106291	0.040396	ARSA__Neurology_o2csf__NPX	Yes
ARSA	ARSA.1	0.0216574	0.586842	0.746012	ARSA__Neurology_o2csf__NPX	Yes
ARSB	ARSB	-0.0341204	0.405428	0.603208	ARSB__Oncology_o2csf__NPX	Yes
ART3	ART3	-0.0699021	0.00553184	0.0233868	ART3__Cardiometabolic_o2csf__NPX	No
ART3	ART3.1	-0.058427	0.0379756	0.11142	ART3__Cardiometabolic_o2csf__NPX	No
ASAH1	ASAH1	0.0318399	0.374379	0.575093	ASAH1__Cardiometabolic_II_o2csf__NPX	Yes
ASAH2	ASAH2	-0.0409862	0.316049	0.512313	ASAH2__Neurology_o2csf__NPX	No
ASGR2	ASGR2	-0.066393	0.0655646	0.167662	ASGR2__Inflammation_II_o2csf__NPX	Yes
ASRGL1	ASRGL1	-0.103954	0.0129884	0.0476351	ASRGL1__Cardiometabolic_II_o2csf__NPX	Yes
ATOX1	ATOX1	0.0527872	0.056659	0.151954	ATOX1__Oncology_o2csf__NPX	No
ATP5IF1	ATP5IF1	0.0369032	0.385784	0.585896	ATP5IF1__Inflammation_o2csf__NPX	Yes
ATRN	ATRN	-0.0599992	0.048655	0.135956	ATRN__Inflammation_II_o2csf__NPX	Yes
ATXN3	ATXN3	0.0997739	0.00725614	0.0294869	ATXN3__Neurology_II_o2csf__NPX	Yes
B2M	B2M	0.0245264	0.555151	0.72113	B2M__Inflammation_II_o2csf__NPX	No
B2M	B2M.1	-0.0420136	0.262215	0.456853	B2M__Inflammation_II_o2csf__NPX	No
B4GALT1	B4GALT1	0.00326403	0.90363	0.949195	B4GALT1__Inflammation_o2csf__NPX	No
BAMBI	BAMBI_CD	0.0243558	0.555675	0.72113	BAMBI__Oncology_o2csf__NPX	Yes
BAMBI	BAMBI_ECD	-0.011138	0.709277	0.840986	BAMBI__Oncology_o2csf__NPX	Yes
BAMBI	BAMBI_ECD.1	-0.0369486	0.219841	0.406692	BAMBI__Oncology_o2csf__NPX	Yes
BCAM	BCAM	-0.00449612	0.880327	0.938714	BCAM__Neurology_o2csf__NPX	No
BCAN	BCAN	0.0290608	0.415714	0.606667	BCAN__Neurology_o2csf__NPX	No
BCHE	BCHE	-0.122598	3.82058e-05	0.000354734	BCHE__Inflammation_II_o2csf__NPX	Yes
BCHE	BCHE.1	-0.122708	2.05146e-05	0.000204728	BCHE__Inflammation_II_o2csf__NPX	Yes
BCL2	BCL2	0.0487999	0.110157	0.250506	BCL2__Oncology_II_o2csf__NPX	No
BGLAP	BGLAP	-0.073053	0.0401442	0.116848	BGLAP__Cardiometabolic_II_o2csf__NPX	Yes
BGLAP	BGLAP.1	-0.0805028	0.0543165	0.148108	BGLAP__Cardiometabolic_II_o2csf__NPX	Yes
BGN	BGN	-0.00337176	0.928581	0.968868	BGN__Oncology_o2csf__NPX	Yes
BGN	BGN.1	-0.0436569	0.254218	0.449132	BGN__Oncology_o2csf__NPX	Yes
BLMH	BLMH	-0.044078	0.291057	0.483323	BLMH__Cardiometabolic_o2csf__NPX	Yes
BLVRB	BLVRB	0.0355213	0.426874	0.615152	BLVRB__Neurology_o2csf__NPX	No
BMP4	BMP4	0.0024098	0.926613	0.967502	BMP4__Neurology_o2csf__NPX	No
BMP4	BMP4.1	0.00452407	0.886933	0.942195	BMP4__Neurology_o2csf__NPX	No
BMP6	BMP6	-0.0656777	0.0246806	0.0798743	BMP6__Cardiometabolic_o2csf__NPX	No
BMP6	BMP6.1	-0.0731814	0.000618091	0.00395691	BMP6__Cardiometabolic_o2csf__NPX	No
BMPER	BMPER	-0.099025	0.00138695	0.00748038	BMPER__Inflammation_II_o2csf__NPX	Yes
BMPER	BMPER.1	-0.128209	0.00108639	0.00615464	BMPER__Inflammation_II_o2csf__NPX	Yes
BNIP3L	BNIP3L	-0.0482641	0.236019	0.425879	BNIP3L__Inflammation_II_o2csf__NPX	No
BOC	BOC	-0.0284031	0.350871	0.555862	BOC__Cardiometabolic_o2csf__NPX	No
BPIFB1	BPIFB1	0.0759871	0.0607	0.159869	BPIFB1__Cardiometabolic_o2csf__NPX	Yes
BPIFB1	BPIFB1.1	0.073154	0.0550907	0.149663	BPIFB1__Cardiometabolic_o2csf__NPX	Yes
BRSK2	BRSK2	-0.125784	0.00023088	0.00171929	BRSK2__Neurology_II_o2csf__NPX	No
BSG	BSG	-0.137912	3.63362e-06	4.71728e-05	BSG__Inflammation_o2csf__NPX	Yes
BST1	BST1	-0.0368348	0.327336	0.527115	BST1__Neurology_o2csf__NPX	No
BST2	BST2	-0.0353151	0.405183	0.603208	BST2__Neurology_o2csf__NPX	Yes
BTC	BTC	-0.0425111	0.308928	0.503553	BTC__Oncology_o2csf__NPX	No
BTC	BTC.1	-0.108861	0.000620374	0.00395691	BTC__Oncology_o2csf__NPX	No
BTD	BTD	-0.0492227	0.116901	0.261823	BTD__Inflammation_II_o2csf__NPX	Yes
BTD	BTD.1	-0.055502	0.130579	0.283371	BTD__Inflammation_II_o2csf__NPX	Yes
BTN2A1	BTN2A1	-0.0747852	0.0231597	0.0763491	BTN2A1__Inflammation_o2csf__NPX	Yes
BTN3A2	BTN3A2	0.0246706	0.486656	0.665353	BTN3A2__Inflammation_o2csf__NPX	No
C1QL2	C1QL2	-0.0928996	0.0171084	0.0598998	C1QL2__Inflammation_II_o2csf__NPX	Yes
C1QL2	C1QL2.1	-0.139053	6.42926e-07	1.04797e-05	C1QL2__Inflammation_II_o2csf__NPX	Yes
C1QTNF1	C1QTNF1	0.00359543	0.915676	0.959497	C1QTNF1__Cardiometabolic_o2csf__NPX	Yes
C1QTNF5	C1QTNF5	0.0846342	0.0170171	0.0597228	C1QTNF5__Inflammation_II_o2csf__NPX	Yes
C1QTNF9	C1QTNF9	-0.0229346	0.577171	0.738839	C1QTNF9__Inflammation_II_o2csf__NPX	No
C1QTNF9	C1QTNF9.1	0.02575	0.535235	0.708656	C1QTNF9__Inflammation_II_o2csf__NPX	No
C1R	C1R	-0.0209399	0.62811	0.778899	C1R__Inflammation_II_o2csf__NPX	Yes
C1RL	C1RL	0.0504818	0.108479	0.247111	C1RL__Inflammation_II_o2csf__NPX	Yes
C1S	C1S	0.0608091	0.0315461	0.0962124	C1S__Inflammation_II_o2csf__NPX	Yes
C1S	C1S.1	0.0640413	0.0297024	0.0913488	C1S__Inflammation_II_o2csf__NPX	Yes
C2	C2	0.0994151	0.00327738	0.0151669	C2__Cardiometabolic_o2csf__NPX	Yes
C3	C3	-9.5811e-05	0.997966	0.998526	C3__Inflammation_II_o2csf__NPX	Yes
C4BPB	C4BPB	-0.00527835	0.895056	0.946682	C4BPB__Oncology_o2csf__NPX	No
C5	C5	0.06836	0.0625365	0.163269	C5__Inflammation_II_o2csf__NPX	Yes
C5	C5.C6	0.0671814	0.0792491	0.19312	C5__Inflammation_II_o2csf__NPX	Yes
C7	C7	0.0878579	0.0115913	0.0431584	C7__Inflammation_II_o2csf__NPX	Yes
C7	C7.1	0.0904014	0.00109059	0.00615464	C7__Inflammation_II_o2csf__NPX	Yes
C9	C9	0.106343	0.00240134	0.0116648	C9__Inflammation_II_o2csf__NPX	Yes
C9	C9.1	0.115205	0.00209871	0.0103664	C9__Inflammation_II_o2csf__NPX	Yes
CA1	CA1	-0.0290598	0.498203	0.674851	CA1__Cardiometabolic_o2csf__NPX	Yes
CA11	CA11	-0.135557	1.21134e-05	0.000126931	CA11__Oncology_o2csf__NPX	Yes
CA12	CA12	0.0339345	0.413153	0.606667	CA12__Oncology_o2csf__NPX	No
CA2	CA2	-0.0268629	0.51759	0.692796	CA2__Neurology_o2csf__NPX	No
CA3	CA3	0.0142577	0.738927	0.853879	CA3__Cardiometabolic_o2csf__NPX	Yes
CA4	CA4	-0.0481052	0.257758	0.453395	CA4__Cardiometabolic_o2csf__NPX	Yes
CA4	CA4.1	-0.17434	8.59625e-08	1.77616e-06	CA4__Cardiometabolic_o2csf__NPX	Yes
CA9	CA9	-0.0366515	0.386758	0.586103	CA9__Oncology_o2csf__NPX	Yes
CACYBP	CACYBP	-0.0377008	0.154686	0.317822	CACYBP__Inflammation_II_o2csf__NPX	No
CALB1	CALB1	0.0288166	0.475689	0.654016	CALB1__Oncology_o2csf__NPX	No
CALB2	CALB2	0.0223484	0.509537	0.685833	CALB2__Neurology_o2csf__NPX	No
CALCB	CALCB	0.0272722	0.41557	0.606667	CALCB__Neurology_II_o2csf__NPX	No
CALY	CALY	-0.068625	0.0280194	0.0876427	CALY__Cardiometabolic_II_o2csf__NPX	Yes
CANT1	CANT1	-0.0831254	0.00816158	0.0326241	CANT1__Cardiometabolic_o2csf__NPX	Yes
CAPG	CAPG	0.207843	1.8893e-07	3.55334e-06	CAPG__Oncology_o2csf__NPX	Yes
CAPS	CAPS	0.0851255	0.0339991	0.102416	CAPS__Neurology_II_o2csf__NPX	Yes
CASP3	CASP3	0.104769	0.0166365	0.0586675	CASP3__Cardiometabolic_o2csf__NPX	Yes
CASP8	CASP8	0.00699036	0.864666	0.931325	CASP8__Oncology_o2csf__NPX	No
CBLIF	CBLIF	0.0448037	0.271302	0.464954	CBLIF__Cardiometabolic_o2csf__NPX	No
CBLN4	CBLN4	-0.223446	5.51251e-14	1.61737e-11	CBLN4__Oncology_o2csf__NPX	Yes
CCDC80	CCDC80	0.199397	1.63179e-11	1.49615e-09	CCDC80__Cardiometabolic_o2csf__NPX	Yes
CCL11	CCL11	0.0602144	0.151016	0.312469	CCL11__Inflammation_o2csf__NPX	No
CCL14	CCL14	0.137364	0.000139667	0.00111354	CCL14__Cardiometabolic_o2csf__NPX	Yes
CCL15	CCL15	0.0990906	0.00800537	0.0321283	CCL15__Cardiometabolic_o2csf__NPX	Yes
CCL15	CCL15.1	0.10752	0.00301719	0.0141413	CCL15__Cardiometabolic_o2csf__NPX	Yes
CCL15	CCL15.2	0.120222	0.00341147	0.0157378	CCL15__Cardiometabolic_o2csf__NPX	Yes
CCL16	CCL16	0.0527443	0.174249	0.346844	CCL16__Cardiometabolic_o2csf__NPX	Yes
CCL17	CCL17	0.0463007	0.272337	0.466165	CCL17__Inflammation_o2csf__NPX	No
CCL18	CCL18	0.135467	0.000833275	0.00502931	CCL18__Cardiometabolic_o2csf__NPX	No
CCL19	CCL19	-0.0558252	0.123339	0.27168	CCL19__Neurology_o2csf__NPX	No
CCL2	CCL2	0.132679	0.00131533	0.00714661	CCL2__Neurology_o2csf__NPX	Yes
CCL21	CCL21	-0.0820934	0.023724	0.0775125	CCL21__Inflammation_o2csf__NPX	Yes
CCL22	CCL22	0.0719618	0.0560662	0.151193	CCL22__Inflammation_o2csf__NPX	No
CCL23	CCL23	0.115936	0.001428	0.00762828	CCL23__Inflammation_o2csf__NPX	Yes
CCL24	CCL24	-0.017271	0.663143	0.807464	CCL24__Inflammation_o2csf__NPX	No
CCL25	CCL25	0.0530127	0.204549	0.386512	CCL25__Inflammation_o2csf__NPX	Yes
CCL25	CCL25.1	-0.00891877	0.825938	0.905287	CCL25__Inflammation_o2csf__NPX	Yes
CCL3	CCL3	0.061006	0.138942	0.294975	CCL3__Inflammation_o2csf__NPX	Yes
CCL8	CCL8	0.00964102	0.819217	0.901609	CCL8__Oncology_o2csf__NPX	No
CCL8	CCL8.1	-0.00152276	0.971119	0.98959	CCL8__Oncology_o2csf__NPX	No
CCN1	CCN1	0.00936912	0.817901	0.901473	CCN1__Oncology_o2csf__NPX	Yes
CCN2	CCN2	-0.054905	0.191223	0.368626	CCN2__Inflammation_o2csf__NPX	Yes
CCN3	CCN3	-0.0163991	0.696354	0.83256	CCN3__Cardiometabolic_o2csf__NPX	No
CCN4	CCN4	0.0972211	0.0203285	0.0688726	CCN4__Oncology_o2csf__NPX	No
CCN5	CCN5	0.14241	9.33715e-07	1.36976e-05	CCN5__Neurology_o2csf__NPX	Yes
CD109	CD109	-0.000875415	0.978122	0.98959	CD109__Neurology_o2csf__NPX	No
CD14	CD14	-0.0236096	0.416019	0.606667	CD14__Cardiometabolic_o2csf__NPX	Yes
CD163	CD163	0.0381463	0.204717	0.386512	CD163__Cardiometabolic_o2csf__NPX	Yes
CD164L2	CD164L2	-0.0139317	0.742317	0.855443	CD164L2__Neurology_II_o2csf__NPX	No
CD177	CD177	0.0127928	0.764038	0.870897	CD177__Neurology_o2csf__NPX	No
CD200	CD200	-0.225881	1.48469e-14	7.26012e-12	CD200__Inflammation_o2csf__NPX	Yes
CD209	CD209	0.112687	0.00630333	0.0260478	CD209__Cardiometabolic_o2csf__NPX	Yes
CD209	CD209.1	0.042423	0.259005	0.453956	CD209__Cardiometabolic_o2csf__NPX	Yes
CD209	CD209.2	0.06619	0.0325605	0.0986906	CD209__Cardiometabolic_o2csf__NPX	Yes
CD22	CD22	0.0380397	0.164104	0.332056	CD22__Inflammation_o2csf__NPX	No
CD244	CD244	-0.0545073	0.19644	0.37523	CD244__Inflammation_o2csf__NPX	No
CD248	CD248	-0.0428973	0.0757199	0.185754	CD248__Cardiometabolic_II_o2csf__NPX	No
CD27	CD27	0.0684276	0.0281761	0.0877943	CD27__Oncology_o2csf__NPX	Yes
CD274	CD274	-0.105915	0.00434401	0.0193111	CD274__Neurology_o2csf__NPX	Yes
CD28	CD28	0.0406756	0.291246	0.483323	CD28__Oncology_o2csf__NPX	No
CD300A	CD300A	-0.0162905	0.636835	0.787721	CD300A__Inflammation_II_o2csf__NPX	No
CD300C	CD300C	0.0110882	0.791761	0.88653	CD300C__Neurology_o2csf__NPX	No
CD300C	CD300C.1	-0.0132346	0.648662	0.79691	CD300C__Neurology_o2csf__NPX	No
CD300E	CD300E	0.0221732	0.599027	0.756261	CD300E__Oncology_o2csf__NPX	Yes
CD300E	CD300E.1	-0.00120169	0.97656	0.98959	CD300E__Oncology_o2csf__NPX	Yes
CD300LF	CD300LF	-0.000358979	0.992984	0.997466	CD300LF__Oncology_o2csf__NPX	No
CD300LG	CD300LG	0.0660769	0.0823222	0.199285	CD300LG__Neurology_o2csf__NPX	No
CD300LG	CD300LG.1	0.0496944	0.240946	0.432642	CD300LG__Neurology_o2csf__NPX	No
CD33	CD33	-0.0504665	0.188905	0.36505	CD33__Oncology_o2csf__NPX	No
CD38	CD38	-0.00200222	0.962267	0.985099	CD38__Oncology_o2csf__NPX	No
CD38	CD38.1	0.0189052	0.643868	0.793077	CD38__Oncology_o2csf__NPX	No
CD4	CD4	0.0210411	0.490222	0.66774	CD4__Inflammation_o2csf__NPX	Yes
CD46	CD46	-0.0905828	0.000464462	0.00311061	CD46__Cardiometabolic_o2csf__NPX	Yes
CD48	CD48	-0.0127751	0.715976	0.843723	CD48__Inflammation_o2csf__NPX	Yes
CD5	CD5_CD	0.016671	0.695777	0.832549	CD5__Oncology_o2csf__NPX	No
CD5	CD5_ECD	0.00710152	0.826915	0.905287	CD5__Oncology_o2csf__NPX	No
CD55	CD55	-0.102031	0.00186171	0.00925804	CD55__Cardiometabolic_o2csf__NPX	Yes
CD58	CD58	0.0363361	0.288702	0.481353	CD58__Inflammation_o2csf__NPX	No
CD59	CD59	-0.032007	0.396492	0.593526	CD59__Cardiometabolic_o2csf__NPX	No
CD59	CD59.1	-0.049432	0.12008	0.266905	CD59__Cardiometabolic_o2csf__NPX	No
CD5L	CD5L	0.048599	0.214986	0.39922	CD5L__Inflammation_II_o2csf__NPX	Yes
CD6	CD6	-0.0450777	0.283604	0.477118	CD6__Inflammation_o2csf__NPX	No
CD69	CD69	-0.0134828	0.749613	0.86098	CD69__Cardiometabolic_o2csf__NPX	Yes
CD74	CD74	-0.0814554	0.0540084	0.147827	CD74__Neurology_o2csf__NPX	No
CD74	CD74.1	0.0197457	0.520393	0.695279	CD74__Neurology_o2csf__NPX	No
CD79B	CD79B	0.0111087	0.792257	0.88653	CD79B__Inflammation_o2csf__NPX	No
CD80	CD80	-0.019577	0.645198	0.794048	CD80__Cardiometabolic_II_o2csf__NPX	Yes
CD80	CD80.1	0.0106567	0.728273	0.849941	CD80__Cardiometabolic_II_o2csf__NPX	Yes
CD83	CD83	-0.108947	0.0010257	0.00594746	CD83__Inflammation_o2csf__NPX	Yes
CD84	CD84	0.027093	0.418345	0.607635	CD84__Inflammation_o2csf__NPX	No
CD84	CD84.1	-0.0821154	0.0519141	0.143424	CD84__Inflammation_o2csf__NPX	No
CD86	CD86	-0.0218236	0.584908	0.744198	CD86__Oncology_II_o2csf__NPX	No
CD86	CD86.1	0.00612462	0.846082	0.918374	CD86__Oncology_II_o2csf__NPX	No
CD8A	CD8A	0.0337403	0.289351	0.481353	CD8A__Neurology_o2csf__NPX	No
CD8A	CD8A.1	-0.00717669	0.853419	0.922085	CD8A__Neurology_o2csf__NPX	No
CD93	CD93	0.0936288	0.024648	0.0798743	CD93__Cardiometabolic_o2csf__NPX	Yes
CD93	CD93.1	0.0761253	0.00594555	0.0247788	CD93__Cardiometabolic_o2csf__NPX	Yes
CD99L2	CD99L2	0.0221575	0.452316	0.638027	CD99L2__Neurology_o2csf__NPX	Yes
CDCP1	CDCP1	-0.0735666	0.0456768	0.129657	CDCP1__Neurology_o2csf__NPX	Yes
CDCP1	CDCP1.1	-0.0585656	0.13508	0.289711	CDCP1__Neurology_o2csf__NPX	Yes
CDCP1	CDCP1.2	-0.0452466	0.303905	0.497023	CDCP1__Neurology_o2csf__NPX	Yes
CDH1	CDH1	0.0226796	0.591649	0.749439	CDH1__Cardiometabolic_o2csf__NPX	Yes
CDH1	CDH1.1	0.0322407	0.419603	0.607994	CDH1__Cardiometabolic_o2csf__NPX	Yes
CDH2	CDH2	0.0147558	0.717436	0.844686	CDH2__Cardiometabolic_o2csf__NPX	Yes
CDH6	CDH6	0.00339619	0.93673	0.971542	CDH6__Cardiometabolic_o2csf__NPX	Yes
CDH6	CDH6.1	-0.00573966	0.871806	0.936266	CDH6__Cardiometabolic_o2csf__NPX	Yes
CDHR5	CDHR5	0.0687642	0.110311	0.250506	CDHR5__Cardiometabolic_o2csf__NPX	No
CDNF	CDNF	0.0195495	0.63146	0.781732	CDNF__Oncology_o2csf__NPX	No
CDNF	CDNF.1	0.0483126	0.112299	0.253841	CDNF__Oncology_o2csf__NPX	No
CDON	CDON	-0.119313	1.81554e-05	0.000183682	CDON__Inflammation_o2csf__NPX	Yes
CEACAM16	CEACAM16	0.0250568	0.541009	0.712214	CEACAM16__Oncology_II_o2csf__NPX	No
CEACAM21	CEACAM21	0.0121656	0.767001	0.872241	CEACAM21__Inflammation_o2csf__NPX	No
CELA2A	CELA2A	0.0330761	0.442869	0.630085	CELA2A__Cardiometabolic_II_o2csf__NPX	No
CES1	CES1	0.0509681	0.23096	0.41933	CES1__Cardiometabolic_o2csf__NPX	No
CES1	CES1.1	0.0576691	0.186488	0.361976	CES1__Cardiometabolic_o2csf__NPX	No
CETN3	CETN3	0.0746631	0.0247215	0.0798743	CETN3__Oncology_II_o2csf__NPX	No
CFB	CFB	0.0992203	0.00924434	0.035972	CFB__Inflammation_II_o2csf__NPX	Yes
CFC1	CFC1	-0.113027	2.08425e-05	0.000206594	CFC1__Oncology_o2csf__NPX	No
CFD	CFD	0.0485382	0.134314	0.289536	CFD__Inflammation_II_o2csf__NPX	Yes
CFD	CFD.1	0.12986	4.33347e-05	0.000397325	CFD__Inflammation_II_o2csf__NPX	Yes
CFH	CFH	0.0924043	0.0190819	0.0661488	CFH__Inflammation_II_o2csf__NPX	Yes
CFHR2	CFHR2	0.0460259	0.25874	0.453956	CFHR2__Inflammation_II_o2csf__NPX	No
CFHR4	CFHR4	0.0359657	0.396493	0.593526	CFHR4__Inflammation_II_o2csf__NPX	Yes
CFHR5	CFHR5	0.037869	0.349421	0.554162	CFHR5__Inflammation_II_o2csf__NPX	Yes
CFHR5	CFHR5.1	0.0240584	0.562937	0.725047	CFHR5__Inflammation_II_o2csf__NPX	Yes
CFHR5	CFHR5.2	0.0673344	0.0672192	0.170868	CFHR5__Inflammation_II_o2csf__NPX	Yes
CFI	CFI	0.099349	0.0076154	0.0308613	CFI__Inflammation_II_o2csf__NPX	Yes
CFP	CFP	0.0924546	0.00961934	0.0371357	CFP__Inflammation_II_o2csf__NPX	Yes
CGA	CGA	0.0166738	0.691267	0.828946	CGA__Neurology_o2csf__NPX	Yes
CGREF1	CGREF1	-0.0105404	0.739327	0.853879	CGREF1__Cardiometabolic_o2csf__NPX	Yes
CHAD	CHAD	-0.137958	0.000166255	0.00129732	CHAD__Inflammation_II_o2csf__NPX	Yes
CHCHD10	CHCHD10	-0.0351724	0.366032	0.567621	CHCHD10__Neurology_II_o2csf__NPX	No
CHGA	CHGA	-0.07714	0.0417494	0.120801	CHGA__Cardiometabolic_II_o2csf__NPX	No
CHGA	CHGA.1	-0.10491	0.00166646	0.00842999	CHGA__Cardiometabolic_II_o2csf__NPX	No
CHGB	CHGB	-0.0831966	0.0278787	0.087389	CHGB__Neurology_o2csf__NPX	No
CHI3L1	CHI3L1	0.0742503	0.0775184	0.189217	CHI3L1__Cardiometabolic_o2csf__NPX	No
CHIT1	CHIT1	0.134321	0.00118963	0.00659094	CHIT1__Cardiometabolic_o2csf__NPX	Yes
CHL1	CHL1	-0.137658	2.11007e-05	0.000206836	CHL1__Cardiometabolic_o2csf__NPX	Yes
CHL1	CHL1.1	-0.10447	0.00938802	0.0363383	CHL1__Cardiometabolic_o2csf__NPX	Yes
CHRDL1	CHRDL1	0.0541304	0.0587418	0.15583	CHRDL1__Inflammation_o2csf__NPX	No
CHRDL2	CHRDL2	-0.0263807	0.336832	0.537685	CHRDL2__Cardiometabolic_o2csf__NPX	No
CILP	CILP	0.0460963	0.25224	0.446364	CILP__Cardiometabolic_II_o2csf__NPX	No
CKAP4	CKAP4	-0.0145702	0.726746	0.849941	CKAP4__Inflammation_o2csf__NPX	No
CKB	CKB	-0.000760968	0.983976	0.992146	CKB__Cardiometabolic_II_o2csf__NPX	No
CLEC11A	CLEC11A_alpha	0.00787696	0.808667	0.89646	CLEC11A__Neurology_o2csf__NPX	No
CLEC11A	CLEC11A_beta	0.0126317	0.682757	0.824366	CLEC11A__Neurology_o2csf__NPX	No
CLEC1A	CLEC1A	0.153718	0.000195578	0.00147893	CLEC1A__Cardiometabolic_o2csf__NPX	No
CLEC3B	CLEC3B	0.0101106	0.733187	0.851612	CLEC3B__Inflammation_II_o2csf__NPX	No
CLEC4A	CLEC4A	-0.0399472	0.33109	0.53141	CLEC4A__Inflammation_o2csf__NPX	No
CLEC4M	CLEC4M	0.0647	0.0713081	0.17821	CLEC4M__Cardiometabolic_II_o2csf__NPX	Yes
CLEC7A	CLEC7A	-0.0365746	0.385348	0.585896	CLEC7A__Inflammation_o2csf__NPX	No
CLMP	CLMP_CD	-0.0212264	0.572345	0.733301	CLMP__Oncology_o2csf__NPX	Yes
CLMP	CLMP_ECD	-0.0843366	0.00390341	0.0177835	CLMP__Oncology_o2csf__NPX	Yes
CLPS	CLPS	-0.0131615	0.75536	0.864363	CLPS__Neurology_o2csf__NPX	No
CLSTN1	CLSTN1	-0.0810398	0.0284609	0.0882709	CLSTN1__Neurology_o2csf__NPX	No
CLSTN2	CLSTN2	-0.0703701	0.0223327	0.0744593	CLSTN2__Inflammation_o2csf__NPX	Yes
CLSTN3	CLSTN3	0.0758869	0.0720966	0.179264	CLSTN3__Neurology_II_o2csf__NPX	Yes
CLU	CLU	0.000827098	0.981595	0.991126	CLU__Inflammation_II_o2csf__NPX	No
CLUL1	CLUL1	-0.0741221	0.0620418	0.162818	CLUL1__Cardiometabolic_o2csf__NPX	No
CNDP1	CNDP1	0.0269558	0.502385	0.679261	CNDP1__Cardiometabolic_o2csf__NPX	Yes
CNDP1	CNDP1.1	-0.0361515	0.251109	0.4449	CNDP1__Cardiometabolic_o2csf__NPX	Yes
CNP	CNP	0.0670113	0.112702	0.25436	CNP__Cardiometabolic_II_o2csf__NPX	Yes
CNPY4	CNPY4	-0.0117716	0.676186	0.818978	CNPY4__Oncology_o2csf__NPX	Yes
CNTN1	CNTN1	-0.0437252	0.302668	0.49666	CNTN1__Cardiometabolic_o2csf__NPX	Yes
CNTN2	CNTN2	0.0238917	0.518505	0.693388	CNTN2__Oncology_o2csf__NPX	No
CNTN3	CNTN3	-0.142596	2.22482e-08	5.18065e-07	CNTN3__Neurology_o2csf__NPX	Yes
CNTN4	CNTN4	-0.13128	2.41541e-07	4.48532e-06	CNTN4__Neurology_o2csf__NPX	Yes
CNTN5	CNTN5	-0.175687	1.23758e-08	3.42554e-07	CNTN5__Neurology_o2csf__NPX	Yes
CNTNAP2	CNTNAP2	-0.170812	1.07617e-08	3.03605e-07	CNTNAP2__Inflammation_o2csf__NPX	Yes
COCH	COCH	-0.065367	0.106661	0.243726	COCH__Cardiometabolic_II_o2csf__NPX	No
COL15A1	COL15A1	0.110606	0.0012468	0.00685037	COL15A1__Cardiometabolic_II_o2csf__NPX	Yes
COL18A1	COL18A1	0.0147403	0.611706	0.766985	COL18A1__Cardiometabolic_o2csf__NPX	Yes
COL1A1	COL1A1_Cterm	0.0790724	0.0255553	0.0820343	COL1A1__Cardiometabolic_o2csf__NPX	Yes
COL1A1	COL1A1_Nterm	0.0742759	0.0801204	0.194597	COL1A1__Cardiometabolic_o2csf__NPX	Yes
COL28A1	COL28A1	0.123919	3.77346e-06	4.85584e-05	COL28A1__Neurology_II_o2csf__NPX	No
COL2A1	COL2A1	0.115034	0.00124106	0.00684451	COL2A1__Cardiometabolic_II_o2csf__NPX	Yes
COL3A1	COL3A1	0.0687658	0.0643889	0.165717	COL3A1__Cardiometabolic_II_o2csf__NPX	Yes
COL5A1	COL5A1	0.133619	0.000157967	0.0012459	COL5A1__Inflammation_II_o2csf__NPX	Yes
COL6A3	COL6A3	0.126835	7.55834e-07	1.15354e-05	COL6A3__Cardiometabolic_o2csf__NPX	Yes
COLEC12	COLEC12	-0.0182258	0.583675	0.743273	COLEC12__Inflammation_o2csf__NPX	No
COLEC12	COLEC12.1	-0.044864	0.274233	0.466165	COLEC12__Inflammation_o2csf__NPX	No
COMP	COMP	0.104713	0.00314146	0.0146302	COMP__Cardiometabolic_o2csf__NPX	Yes
COMT	COMT	0.0828458	0.00720808	0.0293729	COMT__Cardiometabolic_o2csf__NPX	No
COQ7	COQ7	0.0088911	0.790023	0.886211	COQ7__Cardiometabolic_II_o2csf__NPX	No
CPA1	CPA1	0.0660312	0.118089	0.263679	CPA1__Cardiometabolic_o2csf__NPX	No
CPA1	CPA1.1	-0.00568814	0.890313	0.944389	CPA1__Cardiometabolic_o2csf__NPX	No
CPA2	CPA2	0.00653631	0.875372	0.938714	CPA2__Neurology_o2csf__NPX	Yes
CPB1	CPB1	-0.0376356	0.297175	0.490941	CPB1__Cardiometabolic_o2csf__NPX	No
CPB1	CPB1.1	-0.0407941	0.255673	0.450807	CPB1__Cardiometabolic_o2csf__NPX	No
CPB2	CPB2	0.0726055	0.0583839	0.155162	CPB2__Inflammation_II_o2csf__NPX	No
CPE	CPE	-0.0880449	0.00608646	0.0252942	CPE__Oncology_o2csf__NPX	Yes
CPE	CPE.1	0.0630764	0.134406	0.289536	CPE__Oncology_o2csf__NPX	Yes
CPLX2	CPLX2	-0.0892782	0.00254467	0.0122394	CPLX2__Oncology_II_o2csf__NPX	Yes
CPM	CPM	-0.149238	6.7641e-06	7.81334e-05	CPM__Neurology_o2csf__NPX	Yes
CPM	CPM.1	-0.125563	0.000178838	0.00138813	CPM__Neurology_o2csf__NPX	Yes
CPPED1	CPPED1	0.0275721	0.488818	0.666446	CPPED1__Neurology_o2csf__NPX	No
CPQ	CPQ	-0.0897018	0.0133692	0.0489093	CPQ__Cardiometabolic_II_o2csf__NPX	Yes
CPVL	CPVL	-0.153672	5.86658e-05	0.000518451	CPVL__Oncology_o2csf__NPX	No
CPXM1	CPXM1	0.0773886	0.0485954	0.135956	CPXM1__Oncology_o2csf__NPX	Yes
CR1	CR1	0.0843128	0.0179165	0.0624313	CR1__Inflammation_II_o2csf__NPX	Yes
CR2	CR2	0.0697132	0.0766467	0.187601	CR2__Cardiometabolic_o2csf__NPX	No
CREG1	CREG1	-0.105682	0.00272544	0.0128975	CREG1__Oncology_o2csf__NPX	Yes
CRELD1	CRELD1	0.0325161	0.281779	0.475685	CRELD1__Inflammation_II_o2csf__NPX	Yes
CRH	CRH	-0.0545811	0.134987	0.289711	CRH__Oncology_o2csf__NPX	Yes
CRH	CRH.1	0.0775672	0.065602	0.167662	CRH__Oncology_o2csf__NPX	Yes
CRHBP	CRHBP	0.0596162	0.157668	0.322144	CRHBP__Inflammation_o2csf__NPX	No
CRIM1	CRIM1	-0.0999512	0.000883357	0.00524649	CRIM1__Inflammation_o2csf__NPX	Yes
CRIM1	CRIM1.1	-0.104448	0.000186993	0.00142874	CRIM1__Inflammation_o2csf__NPX	Yes
CRIP2	CRIP2	0.193477	2.21433e-08	5.18065e-07	CRIP2__Neurology_o2csf__NPX	Yes
CRISP2	CRISP2	0.0289581	0.455388	0.638675	CRISP2__Oncology_o2csf__NPX	No
CRISP3	CRISP3	-0.0759173	0.0705672	0.176958	CRISP3__Inflammation_II_o2csf__NPX	No
CRKL	CRKL	0.0610347	0.0247736	0.0798743	CRKL__Inflammation_o2csf__NPX	Yes
CRLF1	CRLF1	0.0637699	0.0388836	0.113738	CRLF1__Inflammation_o2csf__NPX	Yes
CRTAC1	CRTAC1	-0.0723939	0.0406382	0.117819	CRTAC1__Cardiometabolic_o2csf__NPX	Yes
CRYBB1	CRYBB1	0.2011	6.46564e-09	1.93573e-07	CRYBB1__Cardiometabolic_II_o2csf__NPX	Yes
CRYGD	CRYGD	-0.140097	0.000585266	0.00378232	CRYGD__Neurology_II_o2csf__NPX	No
CRYZL1	CRYZL1	-0.12442	0.00116528	0.00654969	CRYZL1__Cardiometabolic_II_o2csf__NPX	No
CSF1	CSF1	-0.0467029	0.151822	0.313437	CSF1__Inflammation_o2csf__NPX	Yes
CSF1	CSF1.1	-0.0301675	0.321664	0.519121	CSF1__Inflammation_o2csf__NPX	Yes
CSF1R	CSF1R	-0.00936181	0.775419	0.878409	CSF1R__Inflammation_II_o2csf__NPX	No
CSF1R	CSF1R.1	0.00497146	0.88041	0.938714	CSF1R__Inflammation_II_o2csf__NPX	No
CSF2RA	CSF2RA	-0.0302398	0.450919	0.636668	CSF2RA__Neurology_o2csf__NPX	No
CSPG4	CSPG4	0.0615322	0.148234	0.309331	CSPG4__Cardiometabolic_II_o2csf__NPX	No
CST3	CST3	-0.0172768	0.66184	0.807464	CST3__Cardiometabolic_o2csf__NPX	No
CST5	CST5	0.00893671	0.834006	0.91101	CST5__Neurology_o2csf__NPX	No
CST6	CST6	0.0598732	0.0558237	0.150816	CST6__Cardiometabolic_o2csf__NPX	Yes
CST6	CST6.1	0.0700128	0.0222807	0.0744593	CST6__Cardiometabolic_o2csf__NPX	Yes
CST7	CST7	0.0240208	0.558151	0.721709	CST7__Inflammation_o2csf__NPX	No
CST7	CST7.1	-0.00288432	0.919365	0.961989	CST7__Inflammation_o2csf__NPX	No
CSTB	CSTB	0.189771	2.41451e-09	1.01203e-07	CSTB__Cardiometabolic_o2csf__NPX	Yes
CTHRC1	CTHRC1	0.0791059	0.00158578	0.00816719	CTHRC1__Cardiometabolic_II_o2csf__NPX	Yes
CTHRC1	CTHRC1.1	0.0766276	0.0591288	0.156574	CTHRC1__Cardiometabolic_II_o2csf__NPX	Yes
CTRB1	CTRB1	-0.0463454	0.246288	0.438476	CTRB1__Neurology_o2csf__NPX	No
CTRC	CTRC	-0.00506428	0.902708	0.949195	CTRC__Inflammation_o2csf__NPX	No
CTRL	CTRL	0.0488011	0.161068	0.328176	CTRL__Neurology_II_o2csf__NPX	Yes
CTSB	CTSB	-0.049308	0.195432	0.37477	CTSB__Cardiometabolic_o2csf__NPX	No
CTSC	CTSC	0.0214633	0.564126	0.725891	CTSC__Inflammation_o2csf__NPX	No
CTSC	CTSC.1	0.0331425	0.415953	0.606667	CTSC__Inflammation_o2csf__NPX	No
CTSD	CTSD	-0.0228553	0.49407	0.671212	CTSD__Cardiometabolic_o2csf__NPX	No
CTSE	CTSE	-0.0494751	0.23844	0.429719	CTSE__Inflammation_II_o2csf__NPX	No
CTSF	CTSF	-0.0617134	0.12581	0.275469	CTSF__Oncology_o2csf__NPX	No
CTSF	CTSF.1	0.00315451	0.938322	0.972118	CTSF__Oncology_o2csf__NPX	No
CTSH	CTSH	-0.0840588	0.0429269	0.123478	CTSH__Cardiometabolic_o2csf__NPX	Yes
CTSH	CTSH.1	0.0143556	0.731583	0.850902	CTSH__Cardiometabolic_o2csf__NPX	Yes
CTSO	CTSO	-0.124312	9.17005e-05	0.00077313	CTSO__Inflammation_o2csf__NPX	Yes
CTSS	CTSS	-0.0123768	0.737291	0.853879	CTSS__Neurology_o2csf__NPX	No
CTSV	CTSV	-0.0702742	0.0848653	0.20376	CTSV__Oncology_o2csf__NPX	Yes
CTSZ	CTSZ	-0.0319049	0.393112	0.590877	CTSZ__Cardiometabolic_o2csf__NPX	Yes
CX3CL1	CX3CL1	0.0885918	0.0285449	0.0883448	CX3CL1__Neurology_o2csf__NPX	No
CXADR	CXADR	-0.0646632	0.119973	0.266905	CXADR__Inflammation_o2csf__NPX	Yes
CXCL11	CXCL11	0.0184503	0.663254	0.807464	CXCL11__Neurology_o2csf__NPX	No
CXCL11	CXCL11.1	-0.0295427	0.482723	0.662353	CXCL11__Neurology_o2csf__NPX	No
CXCL13	CXCL13	0.0982338	0.0175502	0.0613002	CXCL13__Neurology_o2csf__NPX	No
CXCL13	CXCL13.1	0.0320463	0.445071	0.631657	CXCL13__Neurology_o2csf__NPX	No
CXCL16	CXCL16	0.036653	0.22421	0.411145	CXCL16__Cardiometabolic_o2csf__NPX	No
CXCL17	CXCL17	0.054854	0.19299	0.371056	CXCL17__Inflammation_o2csf__NPX	Yes
CXCL3	CXCL3	0.067815	0.0994051	0.231105	CXCL3__Inflammation_o2csf__NPX	Yes
CXCL3	CXCL3.1	0.0778081	0.0462426	0.130457	CXCL3__Inflammation_o2csf__NPX	Yes
CXCL8	CXCL8	0.139866	0.000455717	0.00306668	CXCL8__Inflammation_o2csf__NPX	Yes
CXCL9	CXCL9	0.0232354	0.564582	0.725891	CXCL9__Inflammation_o2csf__NPX	Yes
CXCL9	CXCL9.1	0.163488	4.65159e-05	0.000421227	CXCL9__Inflammation_o2csf__NPX	Yes
CYB5R2	CYB5R2	0.0117828	0.781388	0.881088	CYB5R2__Oncology_II_o2csf__NPX	No
DAG1	DAG1	0.0763583	0.0625795	0.163269	DAG1__Inflammation_o2csf__NPX	Yes
DBI	DBI	-0.0276221	0.459125	0.640243	DBI__Neurology_o2csf__NPX	No
DBNL	DBNL	0.118735	0.000111952	0.000927872	DBNL__Inflammation_o2csf__NPX	Yes
DCC	DCC	-0.185463	5.54963e-11	4.52295e-09	DCC__Neurology_II_o2csf__NPX	Yes
DCN	DCN	-0.0688046	0.0875295	0.207776	DCN__Cardiometabolic_o2csf__NPX	No
DCTD	DCTD	0.0149693	0.682334	0.824366	DCTD__Inflammation_II_o2csf__NPX	Yes
DCTPP1	DCTPP1	0.10042	0.00145613	0.00771172	DCTPP1__Cardiometabolic_o2csf__NPX	Yes
DDAH1	DDAH1	-0.091634	0.00143518	0.00762828	DDAH1__Oncology_o2csf__NPX	Yes
DDC	DDC	-0.0337934	0.42367	0.611533	DDC__Cardiometabolic_o2csf__NPX	No
DDR1	DDR1	-0.128889	0.000189887	0.00144334	DDR1__Neurology_o2csf__NPX	Yes
DDR1	DDR1.1	-0.0496745	0.209829	0.392627	DDR1__Neurology_o2csf__NPX	Yes
DDT	DDT	0.0185503	0.661932	0.807464	DDT__Cardiometabolic_II_o2csf__NPX	Yes
DFFA	DFFA	0.114579	0.00564989	0.0238172	DFFA__Inflammation_o2csf__NPX	Yes
DIPK1C	DIPK1C	-0.084722	0.0108236	0.040818	DIPK1C__Neurology_II_o2csf__NPX	Yes
DKK1	DKK1	0.0273966	0.503096	0.679597	DKK1__Neurology_o2csf__NPX	Yes
DKK3	DKK3	-0.109962	0.000122466	0.000998101	DKK3__Cardiometabolic_o2csf__NPX	No
DKK3	DKK3.1	-0.0703472	0.0697734	0.175571	DKK3__Cardiometabolic_o2csf__NPX	No
DKK4	DKK4	-0.00983002	0.754916	0.864363	DKK4__Neurology_o2csf__NPX	No
DKK4	DKK4.1	0.139901	0.000439197	0.00296913	DKK4__Neurology_o2csf__NPX	No
DKKL1	DKKL1	0.0113863	0.779262	0.880045	DKKL1__Oncology_o2csf__NPX	No
DKKL1	DKKL1.1	0.0284172	0.464892	0.64522	DKKL1__Oncology_o2csf__NPX	No
DLG4	DLG4	0.0246	0.483289	0.662353	DLG4__Neurology_II_o2csf__NPX	Yes
DLK1	DLK1	0.0821934	0.01076	0.0406827	DLK1__Cardiometabolic_o2csf__NPX	Yes
DLK1	DLK1_CD	0.0322702	0.410983	0.606515	DLK1__Cardiometabolic_o2csf__NPX	Yes
DLK1	DLK1_ECD	0.0913334	0.00478097	0.0211255	DLK1__Cardiometabolic_o2csf__NPX	Yes
DLL1	DLL1	-0.073649	0.00505529	0.0219411	DLL1__Oncology_o2csf__NPX	Yes
DLL1	DLL1.1	-0.08228	0.00252737	0.0121962	DLL1__Oncology_o2csf__NPX	Yes
DNAJA2	DNAJA2	-0.00569757	0.893056	0.945936	DNAJA2__Inflammation_o2csf__NPX	No
DNAJA4	DNAJA4	0.0604819	0.149368	0.310813	DNAJA4__Neurology_II_o2csf__NPX	No
DNAJB14	DNAJB14_CD	-0.0323718	0.20072	0.38142	DNAJB14__Oncology_II_o2csf__NPX	No
DNAJB14	DNAJB14_LD	0.0193341	0.649696	0.79691	DNAJB14__Oncology_II_o2csf__NPX	No
DNAJB2	DNAJB2	-0.0606368	0.089648	0.211437	DNAJB2__Inflammation_II_o2csf__NPX	No
DNAJB6	DNAJB6	-0.00249435	0.952093	0.980843	DNAJB6__Inflammation_II_o2csf__NPX	No
DNER	DNER_CD	-0.00165522	0.968068	0.988278	DNER__Inflammation_o2csf__NPX	No
DNER	DNER_ECD	-0.103303	4.52611e-05	0.00041241	DNER__Inflammation_o2csf__NPX	No
DNM1	DNM1	-0.142987	7.62736e-07	1.15354e-05	DNM1__Oncology_II_o2csf__NPX	Yes
DNPEP	DNPEP	-0.019553	0.621827	0.774793	DNPEP__Neurology_II_o2csf__NPX	Yes
DNPH1	DNPH1	-0.0191819	0.550551	0.718557	DNPH1__Inflammation_o2csf__NPX	Yes
DOC2B	DOC2B	-0.0680345	0.052623	0.144837	DOC2B__Neurology_II_o2csf__NPX	No
DPP10	DPP10	-0.0343522	0.410233	0.606054	DPP10__Inflammation_o2csf__NPX	Yes
DPP4	DPP4	0.0659372	0.117564	0.262905	DPP4__Cardiometabolic_o2csf__NPX	No
DPP6	DPP6	0.0148221	0.72807	0.849941	DPP6__Oncology_o2csf__NPX	Yes
DPP7	DPP7	-0.0931764	0.0236166	0.0775125	DPP7__Cardiometabolic_o2csf__NPX	Yes
DPT	DPT	0.089886	0.0199321	0.0680249	DPT__Cardiometabolic_o2csf__NPX	Yes
DRAXIN	DRAXIN	-0.0435014	0.246285	0.438476	DRAXIN__Neurology_o2csf__NPX	No
DSC2	DSC2	0.053622	0.036416	0.107706	DSC2__Neurology_o2csf__NPX	No
DSCAM	DSCAM	-0.14641	4.41611e-08	9.5271e-07	DSCAM__Neurology_II_o2csf__NPX	Yes
DSG2	DSG2	-0.0432137	0.152651	0.314522	DSG2__Neurology_o2csf__NPX	No
DSG2	DSG2.1	-0.0677046	0.0438686	0.125449	DSG2__Neurology_o2csf__NPX	No
DSG3	DSG3	-0.0321557	0.282124	0.47572	DSG3__Oncology_o2csf__NPX	No
DSG3	DSG3.1	-0.00619373	0.879872	0.938714	DSG3__Oncology_o2csf__NPX	No
DTD1	DTD1	-0.0801829	0.00304354	0.0142194	DTD1__Inflammation_II_o2csf__NPX	Yes
DUT	DUT	-0.0388091	0.266084	0.459771	DUT__Oncology_II_o2csf__NPX	Yes
ECE1	ECE1_CD	-0.00959766	0.819254	0.901609	ECE1__Neurology_o2csf__NPX	No
ECE1	ECE1_ECD	0.111039	0.00801565	0.0321283	ECE1__Neurology_o2csf__NPX	No
ECM1	ECM1	-0.106994	8.1583e-05	0.000699896	ECM1__Inflammation_II_o2csf__NPX	Yes
EDA2R	EDA2R	0.0275084	0.390377	0.588574	EDA2R__Oncology_o2csf__NPX	No
EDAR	EDAR	-0.00227038	0.955994	0.983467	EDAR__Inflammation_o2csf__NPX	No
EDIL3	EDIL3	-0.0277417	0.508126	0.68513	EDIL3__Cardiometabolic_o2csf__NPX	No
EDN1	EDN1	0.0321346	0.4394	0.626609	EDN1__Cardiometabolic_II_o2csf__NPX	Yes
EFCAB14	EFCAB14_Cterm	-0.0366476	0.371111	0.571633	EFCAB14__Oncology_II_o2csf__NPX	No
EFCAB14	EFCAB14_Nterm	0.0487699	0.216063	0.400713	EFCAB14__Oncology_II_o2csf__NPX	No
EFEMP1	EFEMP1	-0.028456	0.487546	0.665949	EFEMP1__Cardiometabolic_o2csf__NPX	Yes
EFHD1	EFHD1	0.173529	1.43867e-08	3.83732e-07	EFHD1__Neurology_II_o2csf__NPX	Yes
EFNA1	EFNA1	-0.0961502	0.0049586	0.0216496	EFNA1__Neurology_o2csf__NPX	Yes
EFNA4	EFNA4	-0.0355427	0.232213	0.421083	EFNA4__Neurology_o2csf__NPX	Yes
EFNA4	EFNA4.1	0.00422104	0.872597	0.93643	EFNA4__Neurology_o2csf__NPX	Yes
EFNB2	EFNB2_CD	-0.0170908	0.658685	0.805243	EFNB2__Neurology_II_o2csf__NPX	Yes
EFNB2	EFNB2_ECD	-0.151328	1.38983e-09	6.57703e-08	EFNB2__Neurology_II_o2csf__NPX	Yes
EGF	EGF_CD	-0.064926	0.116344	0.260973	EGF__Inflammation_o2csf__NPX	Yes
EGF	EGF_ECD	-0.0899042	0.00623847	0.0258527	EGF__Inflammation_o2csf__NPX	Yes
EGFLAM	EGFLAM	-0.0269858	0.420907	0.608945	EGFLAM__Oncology_II_o2csf__NPX	No
EGFR	EGFR	-0.154365	1.6371e-08	4.21339e-07	EGFR__Cardiometabolic_o2csf__NPX	Yes
EGFR	EGFRvIII	0.0372005	0.380381	0.581901	EGFR__Cardiometabolic_o2csf__NPX	Yes
EGLN1	EGLN1	-0.0732641	0.0299047	0.0917788	EGLN1__Inflammation_o2csf__NPX	No
EHBP1	EHBP1	-0.0487351	0.22152	0.408766	EHBP1__Cardiometabolic_II_o2csf__NPX	No
EIF4EBP1	EIF4EBP1	-0.00597593	0.88701	0.942195	EIF4EBP1__Cardiometabolic_o2csf__NPX	Yes
ENDOU	ENDOU	0.0152015	0.710069	0.840986	ENDOU__Oncology_II_o2csf__NPX	No
ENG	ENG	0.0173908	0.55713	0.721709	ENG__Cardiometabolic_o2csf__NPX	No
ENO1	ENO1	-0.0100252	0.790825	0.886279	ENO1__Neurology_o2csf__NPX	No
ENO2	ENO2	-0.121171	0.000105687	0.000880925	ENO2__Neurology_o2csf__NPX	Yes
ENO2	ENO2.1	-0.0149222	0.699016	0.835063	ENO2__Neurology_o2csf__NPX	Yes
ENPP2	ENPP2	0.0438919	0.281435	0.475685	ENPP2__Cardiometabolic_o2csf__NPX	No
ENPP5	ENPP5	-0.176339	1.80492e-07	3.43872e-06	ENPP5__Inflammation_o2csf__NPX	Yes
ENPP6	ENPP6	-0.139633	5.76452e-05	0.000512518	ENPP6__Cardiometabolic_II_o2csf__NPX	Yes
ENPP7	ENPP7	-0.0509826	0.211877	0.394446	ENPP7__Inflammation_o2csf__NPX	No
ENTPD2	ENTPD2	-0.134091	0.00104385	0.00602884	ENTPD2__Oncology_o2csf__NPX	Yes
ENTPD5	ENTPD5	-0.106268	0.0084293	0.0334211	ENTPD5__Cardiometabolic_o2csf__NPX	No
ENTPD6	ENTPD6	-0.101709	0.000698281	0.00434059	ENTPD6__Cardiometabolic_o2csf__NPX	Yes
EPHA1	EPHA1	0.0657267	0.0661682	0.168815	EPHA1__Inflammation_o2csf__NPX	No
EPHA10	EPHA10	-0.13756	1.18739e-06	1.70775e-05	EPHA10__Neurology_o2csf__NPX	Yes
EPHA10	EPHA10.1	0.0996592	0.0107029	0.0405713	EPHA10__Neurology_o2csf__NPX	Yes
EPHA2	EPHA2	0.0233252	0.395092	0.592638	EPHA2__Oncology_o2csf__NPX	No
EPHA4	EPHA4	-0.110952	0.00651307	0.0267638	EPHA4__Inflammation_II_o2csf__NPX	Yes
EPHA4	EPHA4.1	-0.163323	5.91143e-10	2.99037e-08	EPHA4__Inflammation_II_o2csf__NPX	Yes
EPHB4	EPHB4	-0.0295309	0.273508	0.466165	EPHB4__Cardiometabolic_o2csf__NPX	No
EPHB6	EPHB6	-0.121777	6.33195e-06	7.3722e-05	EPHB6__Neurology_o2csf__NPX	Yes
EPHB6	EPHB6.1	-0.131657	2.87839e-06	3.83873e-05	EPHB6__Neurology_o2csf__NPX	Yes
EPS8L2	EPS8L2	0.11261	0.00160202	0.00817267	EPS8L2__Oncology_o2csf__NPX	Yes
ERBB2	ERBB2	-0.0443835	0.177281	0.35149	ERBB2__Oncology_o2csf__NPX	Yes
ERBB3	ERBB3	-0.121754	8.61448e-06	9.44108e-05	ERBB3__Inflammation_o2csf__NPX	Yes
ERBB4	ERBB4	-0.0218049	0.600962	0.757398	ERBB4__Oncology_o2csf__NPX	Yes
ERMAP	ERMAP	0.024664	0.555963	0.72113	ERMAP__Inflammation_II_o2csf__NPX	No
ERP44	ERP44	0.144403	7.38811e-06	8.27356e-05	ERP44__Oncology_o2csf__NPX	No
ESAM	ESAM	-0.0771312	0.00409073	0.0185219	ESAM__Cardiometabolic_o2csf__NPX	Yes
ESAM	ESAM.1	-0.091861	0.000397253	0.00274892	ESAM__Cardiometabolic_o2csf__NPX	Yes
ESAM	ESAM.2	-0.0952578	0.000836505	0.00502931	ESAM__Cardiometabolic_o2csf__NPX	Yes
ESM1	ESM1	0.102473	0.00928355	0.036029	ESM1__Inflammation_o2csf__NPX	Yes
EZR	EZR	0.204527	8.93434e-11	6.89825e-09	EZR__Neurology_o2csf__NPX	Yes
F10	F10	0.049639	0.104123	0.239418	F10__Inflammation_II_o2csf__NPX	Yes
F10	F10a	0.046902	0.13375	0.288971	F10__Inflammation_II_o2csf__NPX	Yes
F11	F11	0.109996	0.00293245	0.0137882	F11__Inflammation_II_o2csf__NPX	Yes
F11R	F11R	0.00695148	0.870358	0.935634	F11R__Neurology_o2csf__NPX	Yes
F13B	F13B	0.05109	0.18632	0.361976	F13B__Inflammation_II_o2csf__NPX	Yes
F2	F2	0.0492544	0.247202	0.439474	F2__Inflammation_II_o2csf__NPX	Yes
F3	F3	-0.00998741	0.805007	0.895334	F3__Oncology_o2csf__NPX	Yes
F7	F7	0.0642313	0.0942548	0.220178	F7__Cardiometabolic_o2csf__NPX	No
F9	F9	0.0608367	0.107242	0.244672	F9__Cardiometabolic_o2csf__NPX	Yes
F9	F9ab	0.0734721	0.0426126	0.122815	F9__Cardiometabolic_o2csf__NPX	Yes
FABP1	FABP1	0.0583034	0.137549	0.293291	FABP1__Inflammation_o2csf__NPX	Yes
FABP2	FABP2	0.0347371	0.410169	0.606054	FABP2__Cardiometabolic_o2csf__NPX	Yes
FABP3	FABP3	0.0468241	0.177302	0.35149	FABP3__Cardiometabolic_II_o2csf__NPX	Yes
FABP3	FABP3.1	0.0876523	0.0134134	0.048949	FABP3__Cardiometabolic_II_o2csf__NPX	Yes
FABP4	FABP4	0.065911	0.105027	0.240366	FABP4__Cardiometabolic_o2csf__NPX	Yes
FABP4	FABP4.1	0.00350978	0.934023	0.971542	FABP4__Cardiometabolic_o2csf__NPX	Yes
FABP5	FABP5	0.0384533	0.36269	0.564825	FABP5__Neurology_o2csf__NPX	Yes
FAM171B	FAM171B_CD	0.0246555	0.557558	0.721709	FAM171B__Oncology_II_o2csf__NPX	Yes
FAM171B	FAM171B_ECD	-0.139139	7.02682e-07	1.09663e-05	FAM171B__Oncology_II_o2csf__NPX	Yes
FAM171B	FAM171B_ECD.1	-0.148396	3.58886e-07	6.34321e-06	FAM171B__Oncology_II_o2csf__NPX	Yes
FAM20A	FAM20A	-0.0238801	0.546599	0.715948	FAM20A__Cardiometabolic_II_o2csf__NPX	No
FAM3B	FAM3B	-0.0345764	0.404103	0.602458	FAM3B__Oncology_o2csf__NPX	No
FAM3B	FAM3B.1	-0.0286634	0.488009	0.665962	FAM3B__Oncology_o2csf__NPX	No
FAM3C	FAM3C	-0.0239205	0.580624	0.740781	FAM3C__Cardiometabolic_o2csf__NPX	No
FAM3D	FAM3D	-0.0343306	0.415033	0.606667	FAM3D__Oncology_II_o2csf__NPX	No
FAM3D	FAM3D.1	0.0438889	0.299611	0.493853	FAM3D__Oncology_II_o2csf__NPX	No
FAP	FAP	0.114742	0.00389976	0.0177835	FAP__Cardiometabolic_o2csf__NPX	Yes
FAS	FAS	0.0944252	0.00095252	0.00561184	FAS__Cardiometabolic_o2csf__NPX	Yes
FAS	FAS.1	0.100256	0.0100656	0.0386549	FAS__Cardiometabolic_o2csf__NPX	Yes
FAS	FAS.2	0.0608589	0.13684	0.292205	FAS__Cardiometabolic_o2csf__NPX	Yes
FAS	FAS.3	0.0900589	0.0021683	0.0106741	FAS__Cardiometabolic_o2csf__NPX	Yes
FASLG	FASLG	-0.0381126	0.274175	0.466165	FASLG__Inflammation_o2csf__NPX	No
FCAR	FCAR	-0.0534849	0.18654	0.361976	FCAR__Inflammation_o2csf__NPX	No
FCER2	FCER2	-0.0945145	0.013797	0.049976	FCER2__Neurology_o2csf__NPX	No
FCGR3B	FCGR3B	0.0612903	0.0858321	0.204741	FCGR3B__Cardiometabolic_o2csf__NPX	Yes
FCN2	FCN2	0.0372176	0.35492	0.559257	FCN2__Cardiometabolic_o2csf__NPX	No
FCN2	FCN2.1	0.0314758	0.44991	0.635856	FCN2__Cardiometabolic_o2csf__NPX	No
FCRL1	FCRL1	0.0730429	0.0603466	0.159224	FCRL1__Cardiometabolic_o2csf__NPX	No
FCRL6	FCRL6	0.0388362	0.139476	0.295066	FCRL6__Inflammation_o2csf__NPX	No
FETUB	FETUB	0.10406	0.00659478	0.0270239	FETUB__Cardiometabolic_o2csf__NPX	Yes
FGF12	FGF12	-0.0118097	0.777065	0.879468	FGF12__Inflammation_II_o2csf__NPX	Yes
FGF19	FGF19	-0.0276063	0.46199	0.643016	FGF19__Inflammation_o2csf__NPX	Yes
FGF19	FGF19.1	-0.0226294	0.527744	0.701269	FGF19__Inflammation_o2csf__NPX	Yes
FGF23	FGF23	-0.0159498	0.705539	0.840119	FGF23__Oncology_o2csf__NPX	Yes
FGF5	FGF5	-0.00633181	0.852454	0.922085	FGF5__Inflammation_o2csf__NPX	Yes
FGFBP3	FGFBP3	0.0549213	0.157619	0.322144	FGFBP3__Neurology_II_o2csf__NPX	No
FGFR2	FGFR2	0.0209012	0.587824	0.746612	FGFR2__Oncology_o2csf__NPX	Yes
FGFR4	FGFR4	-0.0167776	0.623808	0.775341	FGFR4__Inflammation_II_o2csf__NPX	No
FGL1	FGL1	-0.000302962	0.994066	0.997466	FGL1__Inflammation_II_o2csf__NPX	No
FIS1	FIS1	-0.0285111	0.250966	0.4449	FIS1__Inflammation_o2csf__NPX	No
FKBP4	FKBP4	0.136998	8.56154e-05	0.000725999	FKBP4__Neurology_o2csf__NPX	No
FKBP5	FKBP5	0.0881427	0.0282685	0.0878599	FKBP5__Neurology_o2csf__NPX	Yes
FLRT2	FLRT2	-0.034623	0.124257	0.272838	FLRT2__Neurology_o2csf__NPX	No
FLT1	FLT1	-0.0849514	0.0110552	0.041478	FLT1__Oncology_o2csf__NPX	No
FLT1	FLT1.1	-0.110652	0.000731143	0.00446911	FLT1__Oncology_o2csf__NPX	No
FLT3	FLT3	0.05643	0.0837048	0.201578	FLT3__Oncology_o2csf__NPX	Yes
FLT3LG	FLT3LG	0.0898458	0.020262	0.0688726	FLT3LG__Inflammation_o2csf__NPX	Yes
FLT3LG	FLT3LG.1	0.0376319	0.360187	0.562268	FLT3LG__Inflammation_o2csf__NPX	Yes
FLT4	FLT4	0.0213395	0.536038	0.709079	FLT4__Oncology_o2csf__NPX	No
FLT4	FLT4.1	0.0103352	0.710776	0.840986	FLT4__Oncology_o2csf__NPX	No
FN1	FN1_2	0.0864978	1.6894e-05	0.000172108	FN1__Inflammation_II_o2csf__NPX	Yes
FN1	FN1_3	0.128763	6.7071e-08	1.40562e-06	FN1__Inflammation_II_o2csf__NPX	Yes
FN1	FN1_4	0.105056	6.86532e-06	7.8683e-05	FN1__Inflammation_II_o2csf__NPX	Yes
FOLR1	FOLR1	0.000474341	0.990737	0.99638	FOLR1__Oncology_o2csf__NPX	No
FOLR2	FOLR2	0.0246774	0.419286	0.607994	FOLR2__Neurology_o2csf__NPX	No
FOLR3	FOLR3	0.0720714	0.0738971	0.182197	FOLR3__Oncology_o2csf__NPX	No
FOLR3	FOLR3.1	-0.029098	0.398906	0.596301	FOLR3__Oncology_o2csf__NPX	No
FRZB	FRZB	0.0319023	0.394075	0.591717	FRZB__Neurology_o2csf__NPX	No
FRZB	FRZB.1	0.0195784	0.558377	0.721709	FRZB__Neurology_o2csf__NPX	No
FSHB	FSHB	-0.0587236	0.16458	0.332561	FSHB__Cardiometabolic_II_o2csf__NPX	No
FST	FST	0.00552569	0.846242	0.918374	FST__Inflammation_o2csf__NPX	Yes
FSTL1	FSTL1	0.0836403	0.0192706	0.0662059	FSTL1__Cardiometabolic_II_o2csf__NPX	Yes
FSTL3	FSTL3	0.148498	3.94775e-06	5.03595e-05	FSTL3__Inflammation_o2csf__NPX	Yes
FUCA1	FUCA1	-0.0674782	0.0767286	0.187601	FUCA1__Cardiometabolic_o2csf__NPX	Yes
FURIN	FURIN	0.140564	0.000580399	0.00376746	FURIN__Oncology_o2csf__NPX	Yes
FUT8	FUT8	-0.100811	0.00048024	0.00318784	FUT8__Neurology_o2csf__NPX	Yes
FXN	FXN	0.0157742	0.671221	0.815658	FXN__Oncology_o2csf__NPX	No
FXN	FXN.1	-0.0139562	0.737932	0.853879	FXN__Oncology_o2csf__NPX	No
GABARAP	GABARAP	-0.0398053	0.149072	0.310637	GABARAP__Oncology_II_o2csf__NPX	No
GABARAP	GABARAP.1	0.010544	0.690946	0.828946	GABARAP__Oncology_II_o2csf__NPX	No
GAD1	GAD1	-0.159158	3.02598e-07	5.54889e-06	GAD1__Oncology_II_o2csf__NPX	Yes
GAL	GAL	-0.0219775	0.604627	0.760853	GAL__Inflammation_o2csf__NPX	No
GALNT10	GALNT10	-0.0137527	0.606971	0.762351	GALNT10__Oncology_o2csf__NPX	Yes
GALNT2	GALNT2	-0.0700631	0.0750563	0.184435	GALNT2__Oncology_o2csf__NPX	Yes
GAS6	GAS6	-0.0274071	0.227591	0.415269	GAS6__Cardiometabolic_o2csf__NPX	Yes
GBP1	GBP1	0.0780493	0.0240291	0.0781613	GBP1__Neurology_II_o2csf__NPX	No
GC	GC	0.0437343	0.268534	0.461287	GC__Inflammation_II_o2csf__NPX	No
GCHFR	GCHFR	-0.0311848	0.318473	0.515104	GCHFR__Inflammation_II_o2csf__NPX	No
GCNT1	GCNT1	0.0306289	0.478838	0.65773	GCNT1__Oncology_o2csf__NPX	No
GDF15	GDF15	0.0983283	0.00072399	0.00444391	GDF15__Cardiometabolic_o2csf__NPX	Yes
GFAP	GFAP	0.0818826	0.0223943	0.0744952	GFAP__Oncology_o2csf__NPX	Yes
GFAP	GFAP.1	0.105288	0.00227907	0.0111447	GFAP__Oncology_o2csf__NPX	Yes
GFER	GFER	-0.0082474	0.796756	0.889529	GFER__Oncology_o2csf__NPX	Yes
GFRA1	GFRA1	-0.0265409	0.40301	0.601439	GFRA1__Oncology_o2csf__NPX	No
GFRA2	GFRA2	-0.155424	6.80552e-09	1.99674e-07	GFRA2__Oncology_o2csf__NPX	Yes
GFRA3	GFRA3	-0.0260706	0.383271	0.583862	GFRA3__Neurology_o2csf__NPX	Yes
GGCT	GGCT	-0.0706838	0.0454279	0.129655	GGCT__Cardiometabolic_II_o2csf__NPX	No
GGH	GGH	-0.174563	1.77745e-06	2.50723e-05	GGH__Cardiometabolic_o2csf__NPX	Yes
GGT5	GGT5	-0.0477471	0.137994	0.293813	GGT5__Neurology_o2csf__NPX	Yes
GH1	GH1	0.0246441	0.53668	0.70928	GH1__Cardiometabolic_o2csf__NPX	Yes
GHR	GHR	-0.00122385	0.974721	0.98959	GHR__Inflammation_II_o2csf__NPX	No
GHRL	GHRL	0.0203816	0.618756	0.771867	GHRL__Cardiometabolic_o2csf__NPX	Yes
GHRL	GHRL.1	0.0154167	0.657239	0.804145	GHRL__Cardiometabolic_o2csf__NPX	Yes
GHRL	GHRL.2	0.0417225	0.313213	0.508842	GHRL__Cardiometabolic_o2csf__NPX	Yes
GIMAP7	GIMAP7	0.00271496	0.949015	0.978359	GIMAP7__Inflammation_II_o2csf__NPX	No
GLA	GLA	-0.0890968	0.0259254	0.0826796	GLA__Inflammation_II_o2csf__NPX	Yes
GLO1	GLO1	-0.0462995	0.169853	0.340855	GLO1__Cardiometabolic_o2csf__NPX	No
GLRX	GLRX	-0.0518404	0.200281	0.381079	GLRX__Cardiometabolic_o2csf__NPX	No
GM2A	GM2A	-0.0412214	0.18912	0.36505	GM2A__Cardiometabolic_II_o2csf__NPX	No
GMPR2	GMPR2	0.110651	0.0108912	0.0409676	GMPR2__Inflammation_II_o2csf__NPX	Yes
GNAS	GNAS	-0.0149502	0.720608	0.847061	GNAS__Neurology_II_o2csf__NPX	No
GNLY	GNLY	0.0453688	0.262215	0.456853	GNLY__Neurology_o2csf__NPX	Yes
GNLY	GNLY.1	0.0371473	0.358297	0.562162	GNLY__Neurology_o2csf__NPX	Yes
GOLM2	GOLM2	-0.0590748	0.0268477	0.0852502	GOLM2__Neurology_o2csf__NPX	Yes
GOLM2	GOLM2.1	-0.0691986	0.064088	0.165232	GOLM2__Neurology_o2csf__NPX	Yes
GP1BA	GP1BA	0.0703087	0.0901309	0.212234	GP1BA__Cardiometabolic_o2csf__NPX	Yes
GPC1	GPC1	-0.158719	3.55294e-06	4.65371e-05	GPC1__Oncology_o2csf__NPX	Yes
GPC5	GPC5	-0.0772905	0.00527429	0.0226239	GPC5__Neurology_o2csf__NPX	Yes
GPHA2	GPHA2	0.0630125	0.131087	0.283669	GPHA2__Oncology_II_o2csf__NPX	No
GPI	GPI	0.0922545	0.0113071	0.0423152	GPI__Inflammation_II_o2csf__NPX	No
GPNMB	GPNMB	0.0193107	0.630912	0.781713	GPNMB__Cardiometabolic_o2csf__NPX	No
GPNMB	GPNMB.1	-0.000763488	0.984031	0.992146	GPNMB__Cardiometabolic_o2csf__NPX	No
GPNMB	GPNMB.2	0.0567581	0.0867246	0.206271	GPNMB__Cardiometabolic_o2csf__NPX	No
GPNMB	GPNMB.3	0.0724024	0.0534195	0.146753	GPNMB__Cardiometabolic_o2csf__NPX	No
GPR37	GPR37	0.0319005	0.317379	0.513902	GPR37__Cardiometabolic_o2csf__NPX	No
GRHPR	GRHPR	-0.00459908	0.903314	0.949195	GRHPR__Cardiometabolic_II_o2csf__NPX	No
GRIK2	GRIK2	-0.0247458	0.510397	0.685833	GRIK2__Neurology_II_o2csf__NPX	Yes
GRN	GRN	0.00819153	0.808094	0.89646	GRN__Neurology_o2csf__NPX	No
GRP	GRP	-0.0247577	0.54846	0.717744	GRP__Cardiometabolic_II_o2csf__NPX	No
GRP	GRP.1	0.0693199	0.104931	0.240366	GRP__Cardiometabolic_II_o2csf__NPX	No
GRPEL1	GRPEL1	0.000949722	0.981667	0.991126	GRPEL1__Oncology_o2csf__NPX	Yes
GSN	GSN	0.0423161	0.311819	0.507138	GSN__Inflammation_II_o2csf__NPX	No
GSN	GSN.1	0.0798348	0.00130724	0.00712908	GSN__Inflammation_II_o2csf__NPX	No
GSR	GSR	-0.00557639	0.836472	0.911667	GSR__Inflammation_II_o2csf__NPX	No
GSTA1	GSTA1	-0.0448828	0.261757	0.456853	GSTA1__Cardiometabolic_o2csf__NPX	No
GSTA1	GSTA1.1	0.00656914	0.870579	0.935634	GSTA1__Cardiometabolic_o2csf__NPX	No
GSTP1	GSTP1	0.0892929	0.0134811	0.0489523	GSTP1__Neurology_o2csf__NPX	No
GSTP1	GSTP1.1	0.0588897	0.089143	0.210796	GSTP1__Neurology_o2csf__NPX	No
GSTT2B	GSTT2B	-0.0377347	0.354744	0.559257	GSTT2B__Neurology_II_o2csf__NPX	No
GUSB	GUSB	-0.101877	0.00882186	0.0346034	GUSB__Cardiometabolic_o2csf__NPX	Yes
GZMA	GZMA	-0.0321241	0.408215	0.605513	GZMA__Inflammation_o2csf__NPX	Yes
GZMA	GZMA.1	-0.0102282	0.802152	0.893513	GZMA__Inflammation_o2csf__NPX	Yes
GZMB	GZMB	0.0467632	0.264012	0.459052	GZMB__Inflammation_o2csf__NPX	No
GZMB	GZMB.1	-0.00622465	0.881262	0.938861	GZMB__Inflammation_o2csf__NPX	No
HARS1	HARS1	0.139011	0.000101892	0.00085415	HARS1__Neurology_o2csf__NPX	Yes
HAVCR1	HAVCR1	0.0312322	0.458771	0.640243	HAVCR1__Oncology_o2csf__NPX	No
HAVCR2	HAVCR2	-0.0462688	0.211287	0.394349	HAVCR2__Neurology_o2csf__NPX	No
HAVCR2	HAVCR2.1	0.0548893	0.0957676	0.223002	HAVCR2__Neurology_o2csf__NPX	No
HAVCR2	HAVCR2.2	-0.142579	2.89612e-08	6.52945e-07	HAVCR2__Neurology_o2csf__NPX	No
HBEGF	HBEGF	0.00506174	0.903903	0.949195	HBEGF__Oncology_o2csf__NPX	No
HEPH	HEPH	0.0392773	0.360019	0.562268	HEPH__Cardiometabolic_II_o2csf__NPX	Yes
HGF	HGF	0.00839939	0.78568	0.884568	HGF__Inflammation_o2csf__NPX	No
HGFAC	HGFAC	0.0625801	0.111227	0.252034	HGFAC__Inflammation_II_o2csf__NPX	No
HGFAC	HGFAC.1	0.0508011	0.222413	0.409899	HGFAC__Inflammation_II_o2csf__NPX	No
HIP1R	HIP1R	0.0366285	0.385805	0.585896	HIP1R__Neurology_II_o2csf__NPX	No
HMOX1	HMOX1	0.100462	0.000428586	0.00291082	HMOX1__Cardiometabolic_o2csf__NPX	No
HMOX2	HMOX2	-0.0249688	0.343582	0.546676	HMOX2__Neurology_o2csf__NPX	No
HNMT	HNMT	0.11555	0.00162266	0.00823681	HNMT__Neurology_o2csf__NPX	No
HRC	HRC	-0.0139032	0.728207	0.849941	HRC__Cardiometabolic_II_o2csf__NPX	Yes
HRG	HRG	0.119113	0.00148503	0.0078084	HRG__Inflammation_II_o2csf__NPX	No
HS6ST1	HS6ST1	-0.0337516	0.145941	0.304979	HS6ST1__Oncology_o2csf__NPX	Yes
HS6ST2	HS6ST2	-0.0394473	0.33197	0.531659	HS6ST2__Inflammation_II_o2csf__NPX	Yes
HSPA1A	HSPA1A	0.114416	0.00268297	0.012779	HSPA1A__Inflammation_o2csf__NPX	Yes
HSPA1A	HSPA1A.1	0.0958311	0.00667711	0.027285	HSPA1A__Inflammation_o2csf__NPX	Yes
HSPA1A	HSPA1A.2	0.0625278	0.0562694	0.151463	HSPA1A__Inflammation_o2csf__NPX	Yes
HSPA1A	HSPA1A.3	0.0938517	0.00487883	0.0213649	HSPA1A__Inflammation_o2csf__NPX	Yes
HSPA1A	HSPA1A.4	0.0851309	0.0358361	0.106853	HSPA1A__Inflammation_o2csf__NPX	Yes
HSPA1A	HSPA1A.5	0.135377	0.000302541	0.00217562	HSPA1A__Inflammation_o2csf__NPX	Yes
HSPA1A	HSPA1A.6	0.0544801	0.161373	0.328341	HSPA1A__Inflammation_o2csf__NPX	Yes
HSPA2	HSPA2	0.0712345	0.0374652	0.110364	HSPA2__Oncology_II_o2csf__NPX	No
HSPB1	HSPB1	0.157521	0.000147024	0.00116586	HSPB1__Cardiometabolic_o2csf__NPX	Yes
HSPB6	HSPB6	0.154035	2.75186e-09	1.12138e-07	HSPB6__Oncology_o2csf__NPX	Yes
HSPG2	HSPG2	0.121496	6.16825e-07	1.01672e-05	HSPG2__Cardiometabolic_o2csf__NPX	Yes
HTRA2	HTRA2	-0.100631	4.34237e-06	5.4916e-05	HTRA2__Oncology_o2csf__NPX	Yes
HYAL1	HYAL1	0.0284262	0.464778	0.64522	HYAL1__Cardiometabolic_o2csf__NPX	No
HYOU1	HYOU1	-0.134591	9.08064e-08	1.85018e-06	HYOU1__Cardiometabolic_o2csf__NPX	Yes
ICAM1	ICAM1	0.0273269	0.49609	0.673232	ICAM1__Cardiometabolic_o2csf__NPX	Yes
ICAM2	ICAM2	0.0144616	0.709881	0.840986	ICAM2__Cardiometabolic_o2csf__NPX	No
ICAM2	ICAM2.1	0.0260565	0.466477	0.646191	ICAM2__Cardiometabolic_o2csf__NPX	No
ICAM3	ICAM3	0.00130108	0.966221	0.98708	ICAM3__Cardiometabolic_o2csf__NPX	Yes
ICAM5	ICAM5	-0.186444	8.44036e-12	8.25467e-10	ICAM5__Cardiometabolic_o2csf__NPX	Yes
ICAM5	ICAM5.1	-0.196586	4.52442e-12	5.10563e-10	ICAM5__Cardiometabolic_o2csf__NPX	Yes
ICAM5	ICAM5.2	-0.18761	4.91902e-10	2.64952e-08	ICAM5__Cardiometabolic_o2csf__NPX	Yes
ICOSLG	ICOSLG	-0.0401445	0.261158	0.456853	ICOSLG__Oncology_o2csf__NPX	Yes
ICOSLG	ICOSLG.1	-0.0626427	0.0867547	0.206271	ICOSLG__Oncology_o2csf__NPX	Yes
IDS	IDS	-0.183971	1.23044e-07	2.40674e-06	IDS__Inflammation_o2csf__NPX	Yes
IDUA	IDUA	-0.0343152	0.414008	0.606667	IDUA__Oncology_o2csf__NPX	No
IFNAR1	IFNAR1	0.0284425	0.434069	0.622395	IFNAR1__Oncology_II_o2csf__NPX	Yes
IFNAR1	IFNAR1.1	-0.122613	0.000640192	0.00404811	IFNAR1__Oncology_II_o2csf__NPX	Yes
IFNGR1	IFNGR1	-0.126774	1.11378e-05	0.000117548	IFNGR1__Inflammation_o2csf__NPX	Yes
IFNGR2	IFNGR2	-0.0496415	0.225201	0.412447	IFNGR2__Neurology_o2csf__NPX	Yes
IFNGR2	IFNGR2.1	-0.161925	6.96882e-07	1.09663e-05	IFNGR2__Neurology_o2csf__NPX	Yes
IFNGR2	IFNGR2.2	-0.152874	2.46928e-06	3.32334e-05	IFNGR2__Neurology_o2csf__NPX	Yes
IFNLR1	IFNLR1	-0.148346	2.11488e-05	0.000206836	IFNLR1__Inflammation_o2csf__NPX	Yes
IFNW1	IFNW1	-0.046679	0.264868	0.459771	IFNW1__Cardiometabolic_II_o2csf__NPX	No
IGDCC4	IGDCC4	0.00182559	0.943973	0.975905	IGDCC4__Cardiometabolic_II_o2csf__NPX	No
IGF1R	IGF1R	-0.125427	2.3397e-06	3.23805e-05	IGF1R__Oncology_o2csf__NPX	Yes
IGF2R	IGF2R	-0.0174152	0.387063	0.586103	IGF2R__Neurology_o2csf__NPX	Yes
IGF2R	IGF2R.1	0.00860437	0.730417	0.850902	IGF2R__Neurology_o2csf__NPX	Yes
IGFBP1	IGFBP1	0.038065	0.321487	0.519121	IGFBP1__Cardiometabolic_o2csf__NPX	No
IGFBP1	IGFBP1.1	0.0642232	0.103503	0.23874	IGFBP1__Cardiometabolic_o2csf__NPX	No
IGFBP2	IGFBP2	0.0265237	0.528867	0.702125	IGFBP2__Cardiometabolic_o2csf__NPX	Yes
IGFBP2	IGFBP2.1	0.117595	0.000978268	0.00574048	IGFBP2__Cardiometabolic_o2csf__NPX	Yes
IGFBP2	IGFBP2.2	0.153023	7.9553e-05	0.000686495	IGFBP2__Cardiometabolic_o2csf__NPX	Yes
IGFBP2	IGFBP2.3	0.134872	0.000675802	0.00421873	IGFBP2__Cardiometabolic_o2csf__NPX	Yes
IGFBP3	IGFBP3	-0.00321724	0.932927	0.97133	IGFBP3__Cardiometabolic_o2csf__NPX	No
IGFBP4	IGFBP4	0.0737953	0.0276022	0.0868937	IGFBP4__Neurology_o2csf__NPX	Yes
IGFBP6	IGFBP6	-0.0627652	0.0910254	0.213997	IGFBP6__Cardiometabolic_o2csf__NPX	No
IGFBP6	IGFBP6.1	0.0565712	0.168205	0.338951	IGFBP6__Cardiometabolic_o2csf__NPX	No
IGFBP7	IGFBP7	-0.0047994	0.8972	0.948265	IGFBP7__Cardiometabolic_o2csf__NPX	No
IGFBPL1	IGFBPL1	-0.0270101	0.458822	0.640243	IGFBPL1__Cardiometabolic_o2csf__NPX	No
IGLON5	IGLON5	-0.179189	1.36062e-10	9.07285e-09	IGLON5__Oncology_II_o2csf__NPX	Yes
IGSF3	IGSF3	-0.157008	3.30726e-09	1.21294e-07	IGSF3__Oncology_o2csf__NPX	Yes
IGSF8	IGSF8	-0.180915	9.83403e-13	1.44265e-10	IGSF8__Cardiometabolic_o2csf__NPX	No
IL10RB	IL10RB	0.0403363	0.340406	0.54221	IL10RB__Inflammation_o2csf__NPX	No
IL12B	IL12B	-0.0261545	0.5228	0.696592	IL12B__Inflammation_o2csf__NPX	No
IL13RA1	IL13RA1	0.00328419	0.93915	0.972289	IL13RA1__Oncology_o2csf__NPX	No
IL15	IL15	0.0137025	0.742246	0.855443	IL15__Inflammation_o2csf__NPX	Yes
IL17D	IL17D	0.0242212	0.510177	0.685833	IL17D__Inflammation_o2csf__NPX	No
IL17RA	IL17RA	0.0127456	0.718012	0.844686	IL17RA__Neurology_o2csf__NPX	No
IL17RB	IL17RB	-0.119099	0.000990825	0.005791	IL17RB__Inflammation_o2csf__NPX	Yes
IL17RB	IL17RB.1	0.0249738	0.472605	0.650997	IL17RB__Inflammation_o2csf__NPX	Yes
IL18	IL18	0.0795292	0.0679203	0.172088	IL18__Inflammation_o2csf__NPX	Yes
IL18BP	IL18BP	-0.0486413	0.0460933	0.130323	IL18BP__Cardiometabolic_o2csf__NPX	No
IL18R1	IL18R1	-0.00331712	0.937104	0.971542	IL18R1__Inflammation_o2csf__NPX	No
IL18R1	IL18R1.1	0.00120029	0.97598	0.98959	IL18R1__Inflammation_o2csf__NPX	No
IL19	IL19	0.031654	0.431209	0.620179	IL19__Cardiometabolic_o2csf__NPX	No
IL1R1	IL1R1	0.0840906	0.00483504	0.0213003	IL1R1__Neurology_o2csf__NPX	No
IL1R2	IL1R2	0.0830208	0.0203247	0.0688726	IL1R2__Inflammation_o2csf__NPX	Yes
IL1R2	IL1R2.1	0.0377363	0.368135	0.570229	IL1R2__Inflammation_o2csf__NPX	Yes
IL1RAP	IL1RAP	-0.0309804	0.39916	0.596301	IL1RAP__Neurology_o2csf__NPX	No
IL1RAP	IL1RAP.1	-0.0047407	0.898968	0.949195	IL1RAP__Neurology_o2csf__NPX	No
IL1RL2	IL1RL2	-0.170958	1.90957e-05	0.000191873	IL1RL2__Inflammation_o2csf__NPX	Yes
IL22	IL22	-0.0398764	0.337776	0.538607	IL22__Oncology_II_o2csf__NPX	Yes
IL22	IL22.1	-0.152111	0.000184707	0.00141866	IL22__Oncology_II_o2csf__NPX	Yes
IL2RA	IL2RA	-0.0161866	0.714126	0.842819	IL2RA__Cardiometabolic_o2csf__NPX	No
IL34	IL34	0.038927	0.357093	0.561474	IL34__Neurology_o2csf__NPX	No
IL4R	IL4R	-0.0142226	0.737571	0.853879	IL4R__Inflammation_o2csf__NPX	No
IL5RA	IL5RA	0.0230929	0.581213	0.740781	IL5RA__Inflammation_o2csf__NPX	No
IL5RA	IL5RA.1	0.0056898	0.893062	0.945936	IL5RA__Inflammation_o2csf__NPX	No
IL6	IL6	0.0211394	0.549351	0.717916	IL6__Inflammation_o2csf__NPX	Yes
IL6	IL6.1	0.106247	0.00905524	0.0353299	IL6__Inflammation_o2csf__NPX	Yes
IL6R	IL6R	-0.086437	0.0113821	0.0424874	IL6R__Cardiometabolic_o2csf__NPX	Yes
IL6R	IL6R.1	-0.0519851	0.1135	0.255768	IL6R__Cardiometabolic_o2csf__NPX	Yes
IL6R	IL6R.2	-0.0582554	0.0729128	0.180986	IL6R__Cardiometabolic_o2csf__NPX	Yes
IL6ST	IL6ST	-0.147329	2.13739e-08	5.14024e-07	IL6ST__Cardiometabolic_o2csf__NPX	Yes
IL7R	IL7R	-0.00113211	0.977891	0.98959	IL7R__Neurology_o2csf__NPX	No
IMPA1	IMPA1	0.0732813	0.082832	0.19986	IMPA1__Neurology_o2csf__NPX	Yes
INHBB	INHBB	0.0131107	0.671653	0.815658	INHBB__Inflammation_II_o2csf__NPX	No
INHBB	INHBB_betachain	0.0325269	0.192557	0.37071	INHBB__Inflammation_II_o2csf__NPX	No
ISLR2	ISLR2	-0.127432	5.99081e-07	9.98695e-06	ISLR2__Neurology_o2csf__NPX	Yes
ISLR2	ISLR2.1	-0.128345	3.2584e-07	5.82935e-06	ISLR2__Neurology_o2csf__NPX	Yes
ITGA5	ITGA5	0.0689238	0.0956568	0.223002	ITGA5__Neurology_o2csf__NPX	No
ITGAM	ITGAM	0.00955601	0.822538	0.903867	ITGAM__Neurology_o2csf__NPX	Yes
ITGB2	ITGB2	0.00520729	0.879687	0.938714	ITGB2__Cardiometabolic_o2csf__NPX	No
ITGB5	ITGB5	-0.00813213	0.8377	0.911811	ITGB5__Oncology_o2csf__NPX	Yes
ITIH1	ITIH1	0.0767267	0.0342276	0.102689	ITIH1__Inflammation_II_o2csf__NPX	No
ITIH4	ITIH4	0.0694322	0.0550203	0.149663	ITIH4__Inflammation_II_o2csf__NPX	Yes
ITIH5	ITIH5	-0.0503021	0.0924458	0.216297	ITIH5__Oncology_II_o2csf__NPX	No
ITM2A	ITM2A	0.029021	0.498106	0.674851	ITM2A__Inflammation_o2csf__NPX	Yes
JAM2	JAM2	-0.101206	8.62375e-06	9.44108e-05	JAM2__Neurology_o2csf__NPX	Yes
JAM3	JAM3	-0.086579	0.00514124	0.0222484	JAM3__Inflammation_II_o2csf__NPX	Yes
KAZALD1	KAZALD1	0.00851925	0.78929	0.886211	KAZALD1__Oncology_o2csf__NPX	No
KDR	KDR	0.0696843	0.0258898	0.0826796	KDR__Oncology_o2csf__NPX	Yes
KHK	KHK	-0.00836352	0.816954	0.901106	KHK__Cardiometabolic_II_o2csf__NPX	Yes
KIRREL2	KIRREL2	-0.133051	8.99528e-06	9.63217e-05	KIRREL2__Neurology_o2csf__NPX	Yes
KIRREL2	KIRREL2.1	-0.0212057	0.598498	0.756261	KIRREL2__Neurology_o2csf__NPX	Yes
KIT	KIT	-0.10655	0.00107508	0.00613674	KIT__Cardiometabolic_o2csf__NPX	Yes
KITLG	KITLG	0.0483692	0.101248	0.234646	KITLG__Cardiometabolic_o2csf__NPX	No
KLK10	KLK10	-0.0273517	0.437119	0.625003	KLK10__Oncology_o2csf__NPX	No
KLK11	KLK11	0.012653	0.76577	0.871517	KLK11__Oncology_o2csf__NPX	No
KLK11	KLK11.1	0.0280422	0.510518	0.685833	KLK11__Oncology_o2csf__NPX	No
KLK13	KLK13	0.0770718	0.0685101	0.173283	KLK13__Oncology_o2csf__NPX	No
KLK13	KLK13.1	0.0429912	0.307516	0.502368	KLK13__Oncology_o2csf__NPX	No
KLK15	KLK15	-0.111742	0.00236428	0.0115229	KLK15__Oncology_II_o2csf__NPX	Yes
KLK4	KLK4	0.0263603	0.531951	0.704943	KLK4__Oncology_o2csf__NPX	Yes
KLK6	KLK6	-0.0219499	0.537157	0.70928	KLK6__Oncology_o2csf__NPX	No
KLK8	KLK8	-0.00842354	0.834852	0.911193	KLK8__Oncology_o2csf__NPX	No
KLK8	KLK8.1	-0.00704089	0.862323	0.930168	KLK8__Oncology_o2csf__NPX	No
KLKB1	KLKB1	0.0785702	0.0342297	0.102689	KLKB1__Inflammation_II_o2csf__NPX	Yes
KLRB1	KLRB1	0.0510287	0.195237	0.37477	KLRB1__Inflammation_o2csf__NPX	No
KLRB1	KLRB1.1	0.0264113	0.446801	0.632681	KLRB1__Inflammation_o2csf__NPX	No
KRT18	KRT18	-0.0101857	0.793643	0.887404	KRT18__Oncology_o2csf__NPX	No
KYAT1	KYAT1	0.0148529	0.705247	0.840119	KYAT1__Cardiometabolic_o2csf__NPX	Yes
L1CAM	L1CAM	-0.0831711	0.00522279	0.0225348	L1CAM__Oncology_o2csf__NPX	Yes
L3HYPDH	L3HYPDH	0.0999524	0.00265397	0.012682	L3HYPDH__Cardiometabolic_II_o2csf__NPX	No
LACTB2	LACTB2	0.126457	4.06829e-05	0.000375358	LACTB2__Cardiometabolic_o2csf__NPX	Yes
LAIR1	LAIR1	0.0578379	0.159764	0.325972	LAIR1__Inflammation_o2csf__NPX	No
LAIR2	LAIR2	0.00765067	0.854201	0.922085	LAIR2__Neurology_o2csf__NPX	No
LAMA4	LAMA4	-0.025021	0.552143	0.718717	LAMA4__Inflammation_o2csf__NPX	Yes
LAMP1	LAMP1	-0.021697	0.592092	0.749439	LAMP1__Cardiometabolic_II_o2csf__NPX	Yes
LAYN	LAYN	-0.0846038	0.0142579	0.0513914	LAYN__Neurology_o2csf__NPX	Yes
LCAT	LCAT	-0.0607118	0.163213	0.330709	LCAT__Inflammation_II_o2csf__NPX	Yes
LCN2	LCN2	0.106695	0.00189181	0.00937596	LCN2__Cardiometabolic_o2csf__NPX	Yes
LCP1	LCP1	0.136401	2.79063e-05	0.000269333	LCP1__Cardiometabolic_II_o2csf__NPX	Yes
LCP1	LCP1.1	0.111973	0.000484973	0.00320475	LCP1__Cardiometabolic_II_o2csf__NPX	Yes
LDLR	LDLR	-0.0061298	0.883423	0.939798	LDLR__Cardiometabolic_o2csf__NPX	No
LECT2	LECT2	-0.016053	0.701678	0.836879	LECT2__Cardiometabolic_II_o2csf__NPX	Yes
LECT2	LECT2.1	0.030482	0.464252	0.64522	LECT2__Cardiometabolic_II_o2csf__NPX	Yes
LEFTY2	LEFTY2	0.117556	0.000669657	0.00419823	LEFTY2__Oncology_o2csf__NPX	Yes
LEFTY2	LEFTY2.1	0.0416465	0.302084	0.49666	LEFTY2__Oncology_o2csf__NPX	Yes
LEPR	LEPR	0.0230729	0.551965	0.718717	LEPR__Cardiometabolic_o2csf__NPX	No
LGALS1	LGALS1	-0.0480811	0.233225	0.421876	LGALS1__Cardiometabolic_o2csf__NPX	No
LGALS3	LGALS3	0.0384004	0.287034	0.479589	LGALS3__Cardiometabolic_o2csf__NPX	Yes
LGALS4	LGALS4	-0.0253271	0.417948	0.607635	LGALS4__Inflammation_o2csf__NPX	Yes
LGALS8	LGALS8	-0.032484	0.432675	0.621071	LGALS8__Neurology_o2csf__NPX	Yes
LGALS9	LGALS9	0.111084	0.00634181	0.0261332	LGALS9__Inflammation_o2csf__NPX	Yes
LGMN	LGMN	-0.0467044	0.261708	0.456853	LGMN__Inflammation_o2csf__NPX	No
LGMN	LGMN.1	0.0380206	0.360484	0.562268	LGMN__Inflammation_o2csf__NPX	No
LIF	LIF	-0.00693668	0.823972	0.904089	LIF__Neurology_o2csf__NPX	No
LIFR	LIFR	-0.121132	0.000117422	0.000967739	LIFR__Inflammation_o2csf__NPX	Yes
LILRA2	LILRA2	0.0167045	0.63992	0.790204	LILRA2__Neurology_o2csf__NPX	No
LILRA3	LILRA3	0.116341	0.00412128	0.0185458	LILRA3__Cardiometabolic_II_o2csf__NPX	No
LILRA5	LILRA5	0.128805	0.000412451	0.00282741	LILRA5__Cardiometabolic_o2csf__NPX	Yes
LILRA5	LILRA5.1	0.086409	0.0182445	0.0634236	LILRA5__Cardiometabolic_o2csf__NPX	Yes
LILRA6	LILRA6	0.0574895	0.173863	0.346844	LILRA6__Cardiometabolic_II_o2csf__NPX	Yes
LILRB1	LILRB1	-0.00190113	0.958607	0.983467	LILRB1__Cardiometabolic_o2csf__NPX	No
LILRB2	LILRB2	0.111239	0.00106527	0.00610452	LILRB2__Cardiometabolic_o2csf__NPX	Yes
LILRB2	LILRB2.1	0.00930899	0.809075	0.89646	LILRB2__Cardiometabolic_o2csf__NPX	Yes
LILRB4	LILRB4	-0.0426496	0.285747	0.479114	LILRB4__Inflammation_o2csf__NPX	No
LILRB5	LILRB5	0.0137946	0.721948	0.847956	LILRB5__Cardiometabolic_o2csf__NPX	Yes
LMOD1	LMOD1	0.0319474	0.390203	0.588574	LMOD1__Cardiometabolic_II_o2csf__NPX	Yes
LPL	LPL	-0.00339049	0.903027	0.949195	LPL__Cardiometabolic_o2csf__NPX	Yes
LPO	LPO	-0.0748367	0.0489544	0.136533	LPO__Neurology_o2csf__NPX	Yes
LRFN2	LRFN2	-0.21219	1.89335e-11	1.63385e-09	LRFN2__Neurology_II_o2csf__NPX	Yes
LRIG1	LRIG1	-0.117309	0.000362455	0.00254412	LRIG1__Oncology_o2csf__NPX	Yes
LRP1	LRP1	0.0177951	0.656073	0.803388	LRP1__Oncology_o2csf__NPX	Yes
LRP1	LRP1_CD	-0.0104228	0.751602	0.862079	LRP1__Oncology_o2csf__NPX	Yes
LRP1	LRP1_ECD	-0.107766	0.00147212	0.00776834	LRP1__Oncology_o2csf__NPX	Yes
LRP11	LRP11	-0.123869	4.90537e-07	8.46609e-06	LRP11__Cardiometabolic_o2csf__NPX	Yes
LRP11	LRP11.1	-0.142045	5.25944e-07	8.8685e-06	LRP11__Cardiometabolic_o2csf__NPX	Yes
LRP11	LRP11.2	-0.110763	4.91688e-06	5.96121e-05	LRP11__Cardiometabolic_o2csf__NPX	Yes
LRPAP1	LRPAP1	0.0135047	0.761516	0.869373	LRPAP1__Neurology_o2csf__NPX	No
LRRC25	LRRC25_CD	0.0291624	0.485951	0.665009	LRRC25__Oncology_o2csf__NPX	No
LRRC25	LRRC25_ECD	0.0313027	0.45299	0.638363	LRRC25__Oncology_o2csf__NPX	No
LRRN1	LRRN1_CD	0.0473494	0.243866	0.43522	LRRN1__Inflammation_o2csf__NPX	Yes
LRRN1	LRRN1_ECD	-0.0348053	0.406558	0.604276	LRRN1__Inflammation_o2csf__NPX	Yes
LRTM2	LRTM2	-0.202787	7.55429e-14	1.84702e-11	LRTM2__Neurology_II_o2csf__NPX	Yes
LTA	LTA	-0.0721583	0.0892325	0.210796	LTA__Inflammation_o2csf__NPX	No
LY6D	LY6D	0.0409262	0.314899	0.511015	LY6D__Inflammation_o2csf__NPX	Yes
LY75	LY75	-0.0175817	0.605708	0.761417	LY75__Inflammation_o2csf__NPX	Yes
LY9	LY9	0.0807458	0.0556743	0.150816	LY9__Inflammation_o2csf__NPX	No
LYPD3	LYPD3	-0.0170569	0.6863	0.827453	LYPD3__Oncology_o2csf__NPX	No
LYZL2	LYZL2	-0.0704953	0.0911811	0.21402	LYZL2__Oncology_II_o2csf__NPX	Yes
MAG	MAG	-0.0475067	0.185942	0.361976	MAG__Neurology_II_o2csf__NPX	No
MAMDC2	MAMDC2	0.0535253	0.178006	0.352408	MAMDC2__Cardiometabolic_II_o2csf__NPX	Yes
MAN1A2	MAN1A2	-0.091822	0.000350677	0.00247328	MAN1A2__Cardiometabolic_II_o2csf__NPX	Yes
MAN2B2	MAN2B2	-0.0894028	0.0318504	0.0969389	MAN2B2__Cardiometabolic_II_o2csf__NPX	Yes
MANF	MANF	-0.0318431	0.284412	0.47793	MANF__Inflammation_o2csf__NPX	No
MANSC1	MANSC1	-0.104177	2.19018e-05	0.000212781	MANSC1__Oncology_o2csf__NPX	Yes
MAP1LC3A	MAP1LC3A	-0.0167358	0.567343	0.727528	MAP1LC3A__Neurology_II_o2csf__NPX	No
MAP2K1	MAP2K1	0.0825964	0.0293936	0.0905892	MAP2K1__Oncology_II_o2csf__NPX	Yes
MAPT	MAPT	0.0275394	0.505965	0.682844	MAPT__Neurology_o2csf__NPX	No
MARCO	MARCO	0.10413	0.00769796	0.0311099	MARCO__Cardiometabolic_o2csf__NPX	No
MARCO	MARCO.1	0.0124458	0.770595	0.874971	MARCO__Cardiometabolic_o2csf__NPX	No
MARS1	MARS1	-0.00368674	0.931397	0.970426	MARS1__Inflammation_II_o2csf__NPX	No
MATN2	MATN2	0.102392	0.00137274	0.00743105	MATN2__Inflammation_o2csf__NPX	Yes
MATN3	MATN3	-0.00458175	0.880484	0.938714	MATN3__Neurology_o2csf__NPX	No
MATN3	MATN3.1	-0.0127848	0.648369	0.79691	MATN3__Neurology_o2csf__NPX	No
MB	MB	0.0743594	0.0598361	0.158161	MB__Cardiometabolic_o2csf__NPX	No
MBL2	MBL2	0.032025	0.416574	0.606866	MBL2__Inflammation_II_o2csf__NPX	Yes
MCAM	MCAM	-0.104338	0.00536068	0.0229275	MCAM__Cardiometabolic_o2csf__NPX	Yes
MDGA1	MDGA1	-0.113525	0.000893957	0.00528804	MDGA1__Neurology_o2csf__NPX	Yes
MDH1	MDH1	-0.038943	0.184657	0.360709	MDH1__Inflammation_II_o2csf__NPX	Yes
MDK	MDK	0.0108093	0.787754	0.886211	MDK__Oncology_o2csf__NPX	No
MEGF10	MEGF10	-0.00940735	0.813941	0.899813	MEGF10__Inflammation_o2csf__NPX	Yes
MENT	MENT	0.00322757	0.93691	0.971542	MENT__Inflammation_II_o2csf__NPX	No
MEPE	MEPE	-0.0397291	0.348187	0.552804	MEPE__Inflammation_o2csf__NPX	No
MERTK	MERTK	-0.0698578	0.0210793	0.0710881	MERTK__Inflammation_o2csf__NPX	Yes
MERTK	MERTK.1	-0.06047	0.0995687	0.231119	MERTK__Inflammation_o2csf__NPX	Yes
MESD	MESD	-0.0573214	0.00539853	0.0229555	MESD__Neurology_o2csf__NPX	No
MESD	MESD.1	-0.00419435	0.91653	0.959707	MESD__Neurology_o2csf__NPX	No
MET	MET	-0.110915	2.89211e-05	0.000276872	MET__Cardiometabolic_o2csf__NPX	Yes
MET	MET.1	-0.119164	5.10378e-07	8.70611e-06	MET__Cardiometabolic_o2csf__NPX	Yes
METAP2	METAP2	-0.000181956	0.995198	0.99775	METAP2__Oncology_o2csf__NPX	No
MFAP3	MFAP3	0.0370508	0.381833	0.582766	MFAP3__Cardiometabolic_o2csf__NPX	No
MFAP5	MFAP5	0.084828	0.0164718	0.0582267	MFAP5__Cardiometabolic_o2csf__NPX	No
MFGE8	MFGE8	-0.192191	1.7815e-08	4.42958e-07	MFGE8__Neurology_o2csf__NPX	Yes
MIA	MIA	0.0747316	0.0568521	0.152194	MIA__Oncology_o2csf__NPX	No
MIF	MIF	-0.0580011	0.127807	0.27919	MIF__Neurology_o2csf__NPX	No
MIF	MIF.1	0.0597485	0.136066	0.291399	MIF__Neurology_o2csf__NPX	No
MILR1	MILR1	-0.0417383	0.204544	0.386512	MILR1__Inflammation_o2csf__NPX	No
MITD1	MITD1	-0.064163	0.128382	0.279847	MITD1__Neurology_o2csf__NPX	No
MME	MME	0.00332375	0.936518	0.971542	MME__Oncology_o2csf__NPX	No
MMP1	MMP1	0.027003	0.526882	0.700758	MMP1__Inflammation_o2csf__NPX	Yes
MMP10	MMP10	0.113913	0.0045543	0.0201848	MMP10__Inflammation_o2csf__NPX	Yes
MMP10	MMP10.1	0.0995635	0.016119	0.0572494	MMP10__Inflammation_o2csf__NPX	Yes
MMP12	MMP12	0.131856	0.00157138	0.00814562	MMP12__Oncology_o2csf__NPX	Yes
MMP3	MMP3	-0.0562843	0.181223	0.357813	MMP3__Neurology_o2csf__NPX	No
MMP7	MMP7	0.107144	0.00876432	0.0345625	MMP7__Cardiometabolic_o2csf__NPX	Yes
MMP7	MMP7.1	0.116656	0.0028054	0.0132332	MMP7__Cardiometabolic_o2csf__NPX	Yes
MMP8	MMP8	-0.0794785	0.0195019	0.066844	MMP8__Neurology_o2csf__NPX	Yes
MMP8	MMP8.1	0.0753255	0.0818348	0.198433	MMP8__Neurology_o2csf__NPX	Yes
MOG	MOG	-0.00881633	0.81616	0.901106	MOG__Oncology_o2csf__NPX	No
MRC1	MRC1	0.0562765	0.0856452	0.204741	MRC1__Inflammation_II_o2csf__NPX	Yes
MSLN	MSLN	0.0809076	0.043474	0.124801	MSLN__Oncology_o2csf__NPX	No
MSMB	MSMB	0.118639	0.00168165	0.00847757	MSMB__Cardiometabolic_o2csf__NPX	Yes
MSR1	MSR1_CD	-0.0382679	0.359944	0.562268	MSR1__Neurology_o2csf__NPX	Yes
MSR1	MSR1_ECD	-0.0191725	0.538823	0.710321	MSR1__Neurology_o2csf__NPX	Yes
MSR1	MSR1_ECD.1	-0.0522369	0.129858	0.282225	MSR1__Neurology_o2csf__NPX	Yes
MSR1	MSR1_ECD.2	0.0113648	0.788607	0.886211	MSR1__Neurology_o2csf__NPX	Yes
MSRA	MSRA	-0.0375099	0.26747	0.460539	MSRA__Oncology_o2csf__NPX	No
MST1	MST1	0.00626698	0.878186	0.938714	MST1__Inflammation_II_o2csf__NPX	Yes
MSTN	MSTN	0.0604918	0.162419	0.330012	MSTN__Cardiometabolic_o2csf__NPX	No
MSTN	MSTN.1	-0.0446666	0.281093	0.475685	MSTN__Cardiometabolic_o2csf__NPX	No
MXRA8	MXRA8_CD	0.00103772	0.980425	0.991126	MXRA8__Inflammation_II_o2csf__NPX	No
MXRA8	MXRA8_ECD	0.033227	0.154527	0.317822	MXRA8__Inflammation_II_o2csf__NPX	No
MYBPC1	MYBPC1	-0.00147549	0.975417	0.98959	MYBPC1__Cardiometabolic_II_o2csf__NPX	No
MYDGF	MYDGF	-0.0442906	0.14284	0.29978	MYDGF__Cardiometabolic_II_o2csf__NPX	No
MYL3	MYL3	-7.73825e-05	0.998526	0.998526	MYL3__Cardiometabolic_II_o2csf__NPX	No
MYOC	MYOC	0.0852509	0.0129422	0.0475846	MYOC__Neurology_o2csf__NPX	No
MYOM3	MYOM3	0.0162552	0.700344	0.835968	MYOM3__Inflammation_II_o2csf__NPX	No
MZB1	MZB1	0.122053	0.00270465	0.0128405	MZB1__Inflammation_o2csf__NPX	Yes
MZB1	MZB1.1	0.0389053	0.353938	0.55891	MZB1__Inflammation_o2csf__NPX	Yes
NAAA	NAAA	-0.0338875	0.415678	0.606667	NAAA__Neurology_o2csf__NPX	No
NADK	NADK	0.0506341	0.232896	0.421801	NADK__Cardiometabolic_o2csf__NPX	Yes
NAGPA	NAGPA	-0.0853336	0.00117167	0.00656046	NAGPA__Inflammation_II_o2csf__NPX	Yes
NBL1	NBL1	-0.0447702	0.0628226	0.163406	NBL1__Oncology_o2csf__NPX	No
NCAM1	NCAM1	-0.0899843	0.00411718	0.0185458	NCAM1__Cardiometabolic_o2csf__NPX	Yes
NCAM1	NCAM1.120	-0.0914839	0.00591699	0.02473	NCAM1__Cardiometabolic_o2csf__NPX	Yes
NCAM2	NCAM2	-0.0426984	0.111328	0.252034	NCAM2__Neurology_o2csf__NPX	Yes
NCAN	NCAN	-0.129703	5.96337e-06	7.11241e-05	NCAN__Neurology_o2csf__NPX	Yes
NCR3LG1	NCR3LG1	0.0477181	0.256813	0.452274	NCR3LG1__Oncology_II_o2csf__NPX	Yes
NDRG1	NDRG1	0.00120757	0.975786	0.98959	NDRG1__Neurology_o2csf__NPX	No
NDST1	NDST1	-0.0897368	0.000213969	0.0016097	NDST1__Oncology_II_o2csf__NPX	No
NECTIN1	NECTIN1_CD	0.0339867	0.417518	0.607635	NECTIN1__Inflammation_II_o2csf__NPX	Yes
NECTIN1	NECTIN1_ECD	-0.142609	1.53338e-09	6.83932e-08	NECTIN1__Inflammation_II_o2csf__NPX	Yes
NECTIN1	NECTIN1_ECD.1	-0.0136226	0.748948	0.86098	NECTIN1__Inflammation_II_o2csf__NPX	Yes
NECTIN2	NECTIN2	-0.0213297	0.44325	0.630085	NECTIN2__Cardiometabolic_o2csf__NPX	No
NECTIN4	NECTIN4	-0.0562376	0.182554	0.359472	NECTIN4__Oncology_o2csf__NPX	Yes
NEFL	NEFL	0.184057	1.48996e-08	3.90317e-07	NEFL__Neurology_o2csf__NPX	Yes
NELL1	NELL1	-0.0256653	0.454783	0.638675	NELL1__Oncology_o2csf__NPX	Yes
NELL2	NELL2	0.105542	0.000797948	0.00483715	NELL2__Inflammation_o2csf__NPX	Yes
NEO1	NEO1	-0.144186	2.9357e-09	1.16397e-07	NEO1__Neurology_II_o2csf__NPX	Yes
NFASC	NFASC	-0.14886	3.83186e-09	1.30576e-07	NFASC__Inflammation_o2csf__NPX	Yes
NHLRC3	NHLRC3	0.0755541	0.0736749	0.181955	NHLRC3__Inflammation_II_o2csf__NPX	Yes
NID2	NID2	-0.0171984	0.639089	0.789843	NID2__Neurology_o2csf__NPX	No
NID2	NID2.1	-0.0489814	0.141811	0.298475	NID2__Neurology_o2csf__NPX	No
NIT2	NIT2	0.0174972	0.664333	0.808107	NIT2__Cardiometabolic_II_o2csf__NPX	No
NLGN1	NLGN1	-0.150569	6.26394e-10	3.06307e-08	NLGN1__Neurology_II_o2csf__NPX	No
NLGN1	NLGN1.1	-0.129957	1.06493e-08	3.03605e-07	NLGN1__Neurology_II_o2csf__NPX	No
NLGN1	NLGN1.2	-0.144579	4.4951e-10	2.53628e-08	NLGN1__Neurology_II_o2csf__NPX	No
NOTCH1	NOTCH1	-0.0807383	0.00169756	0.0085285	NOTCH1__Cardiometabolic_o2csf__NPX	Yes
NOTCH2	NOTCH2	-0.00281802	0.946511	0.976464	NOTCH2__Cardiometabolic_II_o2csf__NPX	No
NOTCH2	NOTCH2.1	0.00135759	0.974352	0.98959	NOTCH2__Cardiometabolic_II_o2csf__NPX	No
NOTCH2	NOTCH2.2	-0.023196	0.457189	0.639977	NOTCH2__Cardiometabolic_II_o2csf__NPX	No
NOTCH3	NOTCH3	-0.0589094	0.00823147	0.032814	NOTCH3__Cardiometabolic_o2csf__NPX	Yes
NPPC	NPPC	-0.0535948	0.120752	0.267589	NPPC__Inflammation_o2csf__NPX	Yes
NPTN	NPTN	-0.194076	5.04228e-12	5.28358e-10	NPTN__Oncology_o2csf__NPX	Yes
NPTX1	NPTX1	-0.203094	2.93759e-08	6.52945e-07	NPTX1__Neurology_o2csf__NPX	Yes
NPTX2	NPTX2	-0.232263	5.39648e-14	1.61737e-11	NPTX2__Cardiometabolic_II_o2csf__NPX	Yes
NPTXR	NPTXR	-0.257144	2.02945e-16	2.9772e-13	NPTXR__Cardiometabolic_o2csf__NPX	Yes
NPTXR	NPTXR.1	-0.281313	4.27342e-15	3.13456e-12	NPTXR__Cardiometabolic_o2csf__NPX	Yes
NPY	NPY	-0.0354767	0.389458	0.588399	NPY__Oncology_o2csf__NPX	Yes
NRCAM	NRCAM	-0.171442	3.07894e-06	4.06919e-05	NRCAM__Cardiometabolic_o2csf__NPX	No
NRGN	NRGN	-0.0459626	0.122188	0.270361	NRGN__Inflammation_II_o2csf__NPX	Yes
NRP1	NRP1	-0.0250368	0.286469	0.479191	NRP1__Cardiometabolic_o2csf__NPX	No
NRP1	NRP1.1	-0.0153786	0.580218	0.740781	NRP1__Cardiometabolic_o2csf__NPX	No
NRP2	NRP2	-0.014331	0.541953	0.712406	NRP2__Neurology_o2csf__NPX	No
NRP2	NRP2.1	-0.00981429	0.643147	0.792855	NRP2__Neurology_o2csf__NPX	No
NRXN3	NRXN3A	-0.10445	0.00129413	0.00708393	NRXN3__Neurology_II_o2csf__NPX	Yes
NRXN3	NRXN3B	-0.0934392	0.00580747	0.0244113	NRXN3__Neurology_II_o2csf__NPX	Yes
NSFL1C	NSFL1C	0.0218721	0.492564	0.670307	NSFL1C__Neurology_o2csf__NPX	Yes
NT5C	NT5C	0.0773478	0.0523478	0.14435	NT5C__Cardiometabolic_II_o2csf__NPX	Yes
NT5E	NT5E	-0.0956445	0.00485559	0.0213268	NT5E__Oncology_o2csf__NPX	Yes
NT5E	NT5E.1	0.0817384	0.0506742	0.140262	NT5E__Oncology_o2csf__NPX	Yes
NTRK2	NTRK2	-0.18871	6.91137e-13	1.12655e-10	NTRK2__Cardiometabolic_o2csf__NPX	Yes
NTRK3	NTRK3	-0.141646	4.0956e-08	8.96753e-07	NTRK3__Neurology_o2csf__NPX	Yes
NUCB2	NUCB2	0.00361114	0.925554	0.967086	NUCB2__Oncology_o2csf__NPX	Yes
NUDC	NUDC_Csdomain	0.149805	1.8166e-06	2.53805e-05	NUDC__Inflammation_o2csf__NPX	Yes
NUDC	NUDC_Nterm	0.083771	0.0461059	0.130323	NUDC__Inflammation_o2csf__NPX	Yes
NUDT5	NUDT5	-0.0899865	0.00972694	0.0374525	NUDT5__Neurology_o2csf__NPX	No
NXPH1	NXPH1	-0.0907842	0.0224724	0.0745861	NXPH1__Neurology_o2csf__NPX	Yes
NXPH1	NXPH1.1	0.0116904	0.712927	0.842081	NXPH1__Neurology_o2csf__NPX	Yes
NXPH3	NXPH3	0.041584	0.2674	0.460539	NXPH3__Inflammation_II_o2csf__NPX	No
OBP2B	OBP2B	-0.0107651	0.797613	0.889809	OBP2B__Neurology_o2csf__NPX	Yes
OCLN	OCLN	-0.0490693	0.199417	0.379928	OCLN__Neurology_II_o2csf__NPX	No
OGFR	OGFR	0.0343183	0.360664	0.562268	OGFR__Oncology_o2csf__NPX	Yes
OGN	OGN	0.0477436	0.239831	0.431167	OGN__Neurology_o2csf__NPX	No
OLR1	OLR1	-0.0678015	0.0229029	0.0756725	OLR1__Cardiometabolic_o2csf__NPX	Yes
OLR1	OLR1.1	-0.0783869	0.00879028	0.034572	OLR1__Cardiometabolic_o2csf__NPX	Yes
OMD	OMD	-0.0243575	0.439523	0.626609	OMD__Inflammation_o2csf__NPX	No
OMD	OMD.1	-0.041522	0.213634	0.397214	OMD__Inflammation_o2csf__NPX	No
OMG	OMG	-0.0892134	0.032314	0.0981463	OMG__Oncology_o2csf__NPX	No
OMP	OMP	0.0766558	0.0635603	0.16445	OMP__Neurology_II_o2csf__NPX	Yes
OSCAR	OSCAR	0.0373782	0.370184	0.571041	OSCAR__Inflammation_o2csf__NPX	No
OSCAR	OSCAR.1	0.0247869	0.546551	0.715948	OSCAR__Inflammation_o2csf__NPX	No
OSMR	OSMR	0.0171026	0.641599	0.791611	OSMR__Cardiometabolic_o2csf__NPX	No
OXCT1	OXCT1	-0.0633026	0.0880136	0.208588	OXCT1__Cardiometabolic_II_o2csf__NPX	No
OXT	OXT	0.0403311	0.335696	0.536455	OXT__Neurology_o2csf__NPX	Yes
OXT	OXT.1	0.0825464	0.0288246	0.0890224	OXT__Neurology_o2csf__NPX	Yes
P4HB	P4HB	0.0455287	0.196332	0.37523	P4HB__Oncology_o2csf__NPX	Yes
P4HB	P4HB.1	0.0269497	0.520915	0.695343	P4HB__Oncology_o2csf__NPX	Yes
PADI2	PADI2	0.00859918	0.802072	0.893513	PADI2__Inflammation_o2csf__NPX	No
PALM	PALM	-0.13211	0.000165858	0.00129732	PALM__Oncology_II_o2csf__NPX	Yes
PAM	PAM	0.0168479	0.544712	0.715274	PAM__Cardiometabolic_o2csf__NPX	Yes
PAPPA	PAPPA	0.073305	0.064549	0.165838	PAPPA__Inflammation_o2csf__NPX	No
PARK7	PARK7	-0.0367345	0.242364	0.433595	PARK7__Neurology_o2csf__NPX	No
PARK7	PARK7.1	-0.0148209	0.727547	0.849941	PARK7__Neurology_o2csf__NPX	No
PCBD1	PCBD1	0.105465	0.00370935	0.0170584	PCBD1__Inflammation_II_o2csf__NPX	Yes
PCDH1	PCDH1	-0.126232	0.000249569	0.00183978	PCDH1__Inflammation_o2csf__NPX	Yes
PCDH17	PCDH17	-0.159693	3.12982e-09	1.17729e-07	PCDH17__Cardiometabolic_o2csf__NPX	Yes
PCDH9	PCDH9	-0.157622	4.13062e-10	2.42385e-08	PCDH9__Oncology_II_o2csf__NPX	Yes
PCOLCE	PCOLCE	0.0345601	0.23878	0.429803	PCOLCE__Cardiometabolic_o2csf__NPX	No
PCSK9	PCSK9	-0.00744584	0.810777	0.897668	PCSK9__Cardiometabolic_o2csf__NPX	No
PCSK9	PCSK9.1	-0.0168859	0.590107	0.748217	PCSK9__Cardiometabolic_o2csf__NPX	No
PDCD1LG2	PDCD1LG2	0.0504303	0.229387	0.417507	PDCD1LG2__Oncology_o2csf__NPX	No
PDCD5	PDCD5	0.0894071	0.00119059	0.00659094	PDCD5__Neurology_o2csf__NPX	Yes
PDCD6	PDCD6	-0.004618	0.91234	0.956686	PDCD6__Cardiometabolic_o2csf__NPX	No
PDGFA	PDGFA	-0.0384324	0.311655	0.507138	PDGFA__Cardiometabolic_o2csf__NPX	No
PDGFRA	PDGFRA	-0.12539	1.28348e-05	0.000133537	PDGFRA__Cardiometabolic_o2csf__NPX	Yes
PDGFRB	PDGFRB	0.0365506	0.381721	0.582766	PDGFRB__Cardiometabolic_o2csf__NPX	No
PDIA3	PDIA3	-0.0108333	0.716043	0.843723	PDIA3__Inflammation_II_o2csf__NPX	No
PDIA3	PDIA3.1	-0.0630658	0.00227216	0.0111447	PDIA3__Inflammation_II_o2csf__NPX	No
PDIA4	PDIA4	-0.00927415	0.758391	0.866479	PDIA4__Cardiometabolic_II_o2csf__NPX	Yes
PDIA4	PDIA4.1	-0.04268	0.288855	0.481353	PDIA4__Cardiometabolic_II_o2csf__NPX	Yes
PDIA4	PDIA4.2	-0.0275498	0.454982	0.638675	PDIA4__Cardiometabolic_II_o2csf__NPX	Yes
PEAR1	PEAR1_CD	-0.0711839	0.0838193	0.201578	PEAR1__Cardiometabolic_o2csf__NPX	No
PEAR1	PEAR1_ECD	0.0503674	0.0468408	0.131639	PEAR1__Cardiometabolic_o2csf__NPX	No
PEBP1	PEBP1	0.0343361	0.285834	0.479114	PEBP1__Neurology_o2csf__NPX	No
PECAM1	PECAM1	0.00917455	0.757572	0.866218	PECAM1__Neurology_o2csf__NPX	No
PENK	PENK	0.0836411	0.0256316	0.0820994	PENK__Inflammation_II_o2csf__NPX	No
PGA4	PGA4	0.0084401	0.79016	0.886211	PGA4__Inflammation_II_o2csf__NPX	Yes
PGF	PGF	0.126914	0.000488809	0.00321562	PGF__Inflammation_o2csf__NPX	Yes
PGLYRP1	PGLYRP1	0.0205704	0.617869	0.771417	PGLYRP1__Cardiometabolic_o2csf__NPX	Yes
PGLYRP1	PGLYRP1.1	0.0461655	0.281607	0.475685	PGLYRP1__Cardiometabolic_o2csf__NPX	Yes
PGLYRP2	PGLYRP2	0.121467	0.00101922	0.00593332	PGLYRP2__Inflammation_II_o2csf__NPX	No
PHOSPHO1	PHOSPHO1	-0.00219348	0.959333	0.983467	PHOSPHO1__Neurology_o2csf__NPX	Yes
PI3	PI3	0.123068	0.000221992	0.00166154	PI3__Cardiometabolic_o2csf__NPX	Yes
PIGR	PIGR	-0.0766558	0.055745	0.150816	PIGR__Neurology_o2csf__NPX	No
PIK3IP1	PIK3IP1	0.0150091	0.723592	0.848528	PIK3IP1__Neurology_o2csf__NPX	Yes
PILRA	PILRA	-0.04631	0.265239	0.459771	PILRA__Neurology_o2csf__NPX	No
PILRA	PILRA_deltaTM	-0.0103975	0.804476	0.895334	PILRA__Neurology_o2csf__NPX	No
PILRA	PILRA_M14	-0.0139783	0.73901	0.853879	PILRA__Neurology_o2csf__NPX	No
PLA2G1B	PLA2G1B	-0.0088521	0.83258	0.910131	PLA2G1B__Cardiometabolic_o2csf__NPX	No
PLA2G7	PLA2G7	0.0332224	0.364472	0.566788	PLA2G7__Neurology_o2csf__NPX	No
PLAT	PLAT	0.0430218	0.299429	0.493853	PLAT__Cardiometabolic_o2csf__NPX	Yes
PLAU	PLAU	-0.0339284	0.423946	0.611533	PLAU__Neurology_o2csf__NPX	No
PLAUR	PLAUR	-0.0481395	0.0688161	0.173758	PLAUR__Inflammation_o2csf__NPX	No
PLG	PLG_angiostatin	0.076521	0.0402556	0.116941	PLG__Inflammation_II_o2csf__NPX	Yes
PLG	PLG_plasmin	0.00796381	0.846567	0.918374	PLG__Inflammation_II_o2csf__NPX	Yes
PLG	PLG_plasminogen	0.0817699	0.0276637	0.0869008	PLG__Inflammation_II_o2csf__NPX	Yes
PLIN3	PLIN3	0.0166812	0.691361	0.828946	PLIN3__Cardiometabolic_o2csf__NPX	Yes
PLPBP	PLPBP	0.105371	0.0054799	0.0232341	PLPBP__Cardiometabolic_o2csf__NPX	Yes
PLSCR3	PLSCR3	0.0059778	0.887603	0.942195	PLSCR3__Neurology_II_o2csf__NPX	Yes
PLTP	PLTP	0.0380369	0.387443	0.586103	PLTP__Cardiometabolic_o2csf__NPX	Yes
PLTP	PLTP.1	0.0662576	0.0706868	0.176958	PLTP__Cardiometabolic_o2csf__NPX	Yes
PLXDC1	PLXDC1	-0.079496	0.0169917	0.0597228	PLXDC1__Oncology_o2csf__NPX	Yes
PLXDC2	PLXDC2_CD	-0.0363132	0.387539	0.586103	PLXDC2__Neurology_II_o2csf__NPX	No
PLXDC2	PLXDC2_ECD	-0.0207348	0.407512	0.605081	PLXDC2__Neurology_II_o2csf__NPX	No
PLXNA4	PLXNA4	-0.190509	5.17097e-13	9.48226e-11	PLXNA4__Inflammation_o2csf__NPX	Yes
PLXNB2	PLXNB2	-0.0503461	0.0639012	0.165041	PLXNB2__Cardiometabolic_o2csf__NPX	Yes
PLXNB3	PLXNB3	-0.110294	0.00185978	0.00925804	PLXNB3__Cardiometabolic_o2csf__NPX	Yes
PNLIP	PNLIP	0.074861	0.0797517	0.194023	PNLIP__Inflammation_II_o2csf__NPX	No
PNLIPRP2	PNLIPRP2	0.0169437	0.687006	0.827453	PNLIPRP2__Inflammation_o2csf__NPX	No
PNLIPRP2	PNLIPRP2.1	0.0582083	0.170079	0.340855	PNLIPRP2__Inflammation_o2csf__NPX	No
PODXL2	PODXL2	0.0184257	0.662946	0.807464	PODXL2__Oncology_o2csf__NPX	Yes
POLR2F	POLR2F	-0.0320029	0.4224	0.610503	POLR2F__Oncology_o2csf__NPX	Yes
POMC	POMC	-0.0566678	0.173427	0.346618	POMC__Cardiometabolic_II_o2csf__NPX	Yes
POMC	POMC_ACTH	-0.0102098	0.807265	0.89646	POMC__Cardiometabolic_II_o2csf__NPX	Yes
POMC	POMC_lipo	-0.0427119	0.151911	0.313437	POMC__Cardiometabolic_II_o2csf__NPX	Yes
PON1	PON1	-0.0517658	0.204544	0.386512	PON1__Inflammation_II_o2csf__NPX	No
POSTN	POSTN	0.166165	7.00294e-07	1.09663e-05	POSTN__Cardiometabolic_II_o2csf__NPX	Yes
POSTN	POSTN.1	0.187901	4.59467e-09	1.49786e-07	POSTN__Cardiometabolic_II_o2csf__NPX	Yes
PPCDC	PPCDC	0.0616866	0.144358	0.302533	PPCDC__Neurology_o2csf__NPX	Yes
PPIB	PPIB	-0.000251371	0.994053	0.997466	PPIB__Cardiometabolic_o2csf__NPX	No
PPP1R2	PPP1R2	-0.14186	1.15475e-07	2.28922e-06	PPP1R2__Cardiometabolic_o2csf__NPX	Yes
PPP3R1	PPP3R1	-0.0306401	0.330687	0.531345	PPP3R1__Neurology_o2csf__NPX	No
PRCP	PRCP	-0.142243	0.000514563	0.00335495	PRCP__Cardiometabolic_o2csf__NPX	Yes
PRDX1	PRDX1	-0.0342128	0.323933	0.522208	PRDX1__Neurology_o2csf__NPX	No
PRG2	PRG2	0.0267514	0.516666	0.692191	PRG2__Cardiometabolic_II_o2csf__NPX	No
PRG3	PRG3	0.0164079	0.67662	0.818978	PRG3__Cardiometabolic_II_o2csf__NPX	No
PRKAR1A	PRKAR1A	-0.0490512	0.10382	0.239096	PRKAR1A__Cardiometabolic_o2csf__NPX	Yes
PRKAR2A	PRKAR2A	-0.00469179	0.907759	0.952562	PRKAR2A__Neurology_II_o2csf__NPX	No
PRL	PRL	0.0776017	0.0540118	0.147827	PRL__Neurology_o2csf__NPX	No
PRL	PRL.1	0.090935	0.0261539	0.0832274	PRL__Neurology_o2csf__NPX	No
PRND	PRND	-0.0500183	0.206821	0.388464	PRND__Neurology_II_o2csf__NPX	No
PROC	PROC	-0.0309067	0.353339	0.558565	PROC__Cardiometabolic_o2csf__NPX	No
PROC	PROC_activated	-0.0147281	0.72798	0.849941	PROC__Cardiometabolic_o2csf__NPX	No
PROS1	PROS1	0.0657043	0.0541812	0.148015	PROS1__Inflammation_II_o2csf__NPX	Yes
PRSS2	PRSS2	0.0287465	0.474047	0.652371	PRSS2__Cardiometabolic_o2csf__NPX	No
PRSS22	PRSS22	-0.140613	3.0713e-05	0.000290684	PRSS22__Inflammation_II_o2csf__NPX	Yes
PRSS27	PRSS27	-0.167162	3.12595e-09	1.17729e-07	PRSS27__Cardiometabolic_o2csf__NPX	Yes
PRSS27	PRSS27.1	-0.0452823	0.206656	0.388464	PRSS27__Cardiometabolic_o2csf__NPX	Yes
PRSS8	PRSS8	-0.0266796	0.456354	0.639419	PRSS8__Inflammation_o2csf__NPX	Yes
PRSS8	PRSS8.1	0.0401072	0.102546	0.236905	PRSS8__Inflammation_o2csf__NPX	Yes
PRTG	PRTG	-0.0379643	0.150223	0.312148	PRTG__Oncology_o2csf__NPX	Yes
PRTN3	PRTN3	0.0967297	0.0213361	0.0717892	PRTN3__Cardiometabolic_o2csf__NPX	No
PRTN3	PRTN3.1	0.0274927	0.530971	0.70428	PRTN3__Cardiometabolic_o2csf__NPX	No
PSAP	PSAP	-0.0337647	0.382155	0.582766	PSAP__Cardiometabolic_II_o2csf__NPX	No
PSME1	PSME1	0.0879323	0.0275505	0.0868937	PSME1__Neurology_o2csf__NPX	No
PSME2	PSME2	0.0772738	0.0632834	0.164023	PSME2__Neurology_o2csf__NPX	Yes
PSMG3	PSMG3	0.0377094	0.365272	0.567041	PSMG3__Inflammation_o2csf__NPX	No
PTGDS	PTGDS	-0.0621229	0.131103	0.283669	PTGDS__Cardiometabolic_o2csf__NPX	No
PTGR1	PTGR1	0.00055763	0.987871	0.995335	PTGR1__Cardiometabolic_II_o2csf__NPX	No
PTGR1	PTGR1.1	0.0409179	0.247447	0.439474	PTGR1__Cardiometabolic_II_o2csf__NPX	No
PTH1R	PTH1R	-0.0538957	0.187465	0.362813	PTH1R__Inflammation_o2csf__NPX	Yes
PTN	PTN	-0.0381195	0.278877	0.47351	PTN__Cardiometabolic_o2csf__NPX	No
PTP4A3	PTP4A3	0.0119706	0.768478	0.873244	PTP4A3__Inflammation_II_o2csf__NPX	Yes
PTPRR	PTPRR	-0.177157	3.91638e-09	1.30576e-07	PTPRR__Neurology_II_o2csf__NPX	No
PTPRS	PTPRS	-0.0771499	0.0199391	0.0680249	PTPRS__Cardiometabolic_o2csf__NPX	Yes
PTS	PTS	0.022971	0.483558	0.662353	PTS__Neurology_o2csf__NPX	No
PVR	PVR	-0.0255962	0.470101	0.648766	PVR__Neurology_o2csf__NPX	Yes
PYDC1	PYDC1	-0.0382315	0.357953	0.562162	PYDC1__Cardiometabolic_II_o2csf__NPX	No
PZP	PZP	0.0207472	0.561115	0.723335	PZP__Inflammation_II_o2csf__NPX	Yes
QDPR	QDPR	-0.0162956	0.674644	0.818122	QDPR__Cardiometabolic_o2csf__NPX	Yes
QPCT	QPCT	-0.179106	1.5385e-09	6.83932e-08	QPCT__Cardiometabolic_o2csf__NPX	Yes
QSOX1	QSOX1	0.00793596	0.763482	0.870897	QSOX1__Inflammation_II_o2csf__NPX	No
RARRES2	RARRES2	0.0208056	0.624184	0.775341	RARRES2__Cardiometabolic_o2csf__NPX	No
RBKS	RBKS	0.0521991	0.217445	0.402768	RBKS__Neurology_o2csf__NPX	No
RBP1	RBP1	0.0212221	0.55904	0.721929	RBP1__Neurology_II_o2csf__NPX	No
RBP1	RBP1.1	0.0162732	0.624143	0.775341	RBP1__Neurology_II_o2csf__NPX	No
REG1A	REG1A	0.0661934	0.0629445	0.163433	REG1A__Cardiometabolic_o2csf__NPX	Yes
REG1B	REG1B	0.0397973	0.267466	0.460539	REG1B__Cardiometabolic_o2csf__NPX	Yes
REG1B	REG1B.1	-0.00495945	0.883255	0.939798	REG1B__Cardiometabolic_o2csf__NPX	Yes
REG1B	REG1B.2	-0.0514123	0.223915	0.411145	REG1B__Cardiometabolic_o2csf__NPX	Yes
REG3A	REG3A	0.0708768	0.0578366	0.154101	REG3A__Cardiometabolic_o2csf__NPX	Yes
REG3A	REG3A.1	0.0752028	0.0498916	0.138677	REG3A__Cardiometabolic_o2csf__NPX	Yes
REG4	REG4	0.115222	0.0041602	0.0186067	REG4__Inflammation_o2csf__NPX	Yes
RELT	RELT	-0.0826951	0.0037524	0.0172024	RELT__Neurology_o2csf__NPX	Yes
RELT	RELT.1	-0.109335	1.66989e-05	0.00017131	RELT__Neurology_o2csf__NPX	Yes
REN	REN	-0.0502142	0.187183	0.362745	REN__Cardiometabolic_o2csf__NPX	No
RET	RET	-0.118653	0.000133048	0.00107195	RET__Oncology_o2csf__NPX	Yes
RETN	RETN	0.116799	0.00319972	0.0148544	RETN__Cardiometabolic_o2csf__NPX	Yes
RGMA	RGMA	-0.121125	4.62315e-06	5.6518e-05	RGMA__Neurology_o2csf__NPX	Yes
RGMB	RGMB	-0.141519	4.61884e-06	5.6518e-05	RGMB__Neurology_o2csf__NPX	Yes
RHOC	RHOC	0.00191898	0.963676	0.985852	RHOC__Neurology_o2csf__NPX	Yes
RNASE1	RNASE1	0.00115651	0.965327	0.986854	RNASE1__Inflammation_II_o2csf__NPX	No
RNASE10	RNASE10	0.0597729	0.142065	0.298581	RNASE10__Cardiometabolic_II_o2csf__NPX	No
RNASE3	RNASE3	0.0499049	0.20878	0.391163	RNASE3__Cardiometabolic_o2csf__NPX	Yes
RNASE3	RNASE3.1	0.0464949	0.226317	0.413957	RNASE3__Cardiometabolic_o2csf__NPX	Yes
RNASE4	RNASE4	0.089425	0.0050508	0.0219411	RNASE4__Inflammation_II_o2csf__NPX	No
RNASE6	RNASE6	-0.00205962	0.957823	0.983467	RNASE6__Inflammation_II_o2csf__NPX	No
RNASET2	RNASET2	-0.0228531	0.54957	0.717916	RNASET2__Cardiometabolic_o2csf__NPX	Yes
RNF149	RNF149	0.0444376	0.292241	0.484427	RNF149__Cardiometabolic_II_o2csf__NPX	Yes
ROBO1	ROBO1	-0.14651	4.79248e-09	1.52839e-07	ROBO1__Inflammation_o2csf__NPX	Yes
ROBO2	ROBO2	-0.154241	1.02028e-10	7.48377e-09	ROBO2__Neurology_o2csf__NPX	Yes
ROBO2	ROBO2.1	-0.13681	8.32032e-07	1.2455e-05	ROBO2__Neurology_o2csf__NPX	Yes
ROR1	ROR1	-0.108089	2.90649e-05	0.000276872	ROR1__Cardiometabolic_o2csf__NPX	Yes
ROR1	ROR1.1	-0.093915	0.000290168	0.00210731	ROR1__Cardiometabolic_o2csf__NPX	Yes
RSPO1	RSPO1	0.0828365	0.027586	0.0868937	RSPO1__Neurology_o2csf__NPX	No
RSPO1	RSPO1.1	-0.0364929	0.347046	0.55159	RSPO1__Neurology_o2csf__NPX	No
RSPO3	RSPO3	-0.139758	1.49432e-06	2.12832e-05	RSPO3__Oncology_o2csf__NPX	Yes
RSPO3	RSPO3.1	-0.15106	1.01911e-06	1.48023e-05	RSPO3__Oncology_o2csf__NPX	Yes
RTN4R	RTN4R	-0.226707	1.98244e-13	4.15462e-11	RTN4R__Oncology_o2csf__NPX	Yes
RWDD1	RWDD1	0.110359	0.00118383	0.00659094	RWDD1__Neurology_o2csf__NPX	Yes
S100A11	S100A11	0.0622077	0.138647	0.294776	S100A11__Cardiometabolic_o2csf__NPX	Yes
S100A13	S100A13	-0.08304	0.0378209	0.111189	S100A13__Inflammation_II_o2csf__NPX	No
S100A4	S100A4	0.0967624	0.0160849	0.0572494	S100A4__Oncology_o2csf__NPX	Yes
S100A4	S100A4.1	-0.0736355	0.0355935	0.106562	S100A4__Oncology_o2csf__NPX	Yes
SAA4	SAA4	0.106133	0.00783102	0.0315607	SAA4__Inflammation_II_o2csf__NPX	No
SBSN	SBSN	0.00719056	0.864452	0.931325	SBSN__Cardiometabolic_II_o2csf__NPX	Yes
SCARA5	SCARA5	0.0651485	0.0853066	0.204485	SCARA5__Neurology_o2csf__NPX	No
SCARB2	SCARB2	-0.0176361	0.674797	0.818122	SCARB2__Neurology_o2csf__NPX	No
SCARF1	SCARF1	-0.0660298	0.0237851	0.0775394	SCARF1__Cardiometabolic_o2csf__NPX	Yes
SCARF2	SCARF2_CD	-0.00211715	0.95844	0.983467	SCARF2__Neurology_o2csf__NPX	Yes
SCARF2	SCARF2_ECD	0.0841945	0.000382186	0.00266984	SCARF2__Neurology_o2csf__NPX	Yes
SCG3	SCG3	-0.0310252	0.414818	0.606667	SCG3__Inflammation_o2csf__NPX	No
SCLY	SCLY	0.0555501	0.0704877	0.176958	SCLY__Oncology_o2csf__NPX	No
SCN2B	SCN2B	-0.131287	2.42713e-06	3.31276e-05	SCN2B__Neurology_II_o2csf__NPX	Yes
SCN4B	SCN4B	-0.0138093	0.744175	0.856325	SCN4B__Cardiometabolic_II_o2csf__NPX	Yes
SCPEP1	SCPEP1	-0.0170276	0.649613	0.79691	SCPEP1__Cardiometabolic_II_o2csf__NPX	No
SELE	SELE	0.073489	0.0618835	0.162694	SELE__Cardiometabolic_o2csf__NPX	Yes
SELL	SELL	0.0232766	0.515111	0.690738	SELL__Inflammation_II_o2csf__NPX	No
SELP	SELP	0.0581599	0.123711	0.27209	SELP__Cardiometabolic_o2csf__NPX	Yes
SELPLG	SELPLG	0.0157837	0.681662	0.824366	SELPLG__Inflammation_o2csf__NPX	Yes
SEMA3G	SEMA3G	-0.0977997	0.00050713	0.00332125	SEMA3G__Inflammation_II_o2csf__NPX	No
SEMA4C	SEMA4C	-0.0407137	0.201053	0.381558	SEMA4C__Oncology_o2csf__NPX	Yes
SEMA4D	SEMA4D	-0.101989	0.000340521	0.00241326	SEMA4D__Neurology_o2csf__NPX	Yes
SEMA6C	SEMA6C	-0.0264864	0.468575	0.647268	SEMA6C__Inflammation_II_o2csf__NPX	No
SEMA6C	SEMA6C_C	0.0112904	0.778894	0.880045	SEMA6C__Inflammation_II_o2csf__NPX	No
SEMA7A	SEMA7A	-0.195135	6.30414e-09	1.9267e-07	SEMA7A__Cardiometabolic_o2csf__NPX	Yes
SERPINA1	SERPINA1	0.0823991	0.0253605	0.0815873	SERPINA1__Inflammation_II_o2csf__NPX	Yes
SERPINA11	SERPINA11	0.0300387	0.358939	0.562268	SERPINA11__Cardiometabolic_o2csf__NPX	No
SERPINA12	SERPINA12	0.0345645	0.416024	0.606667	SERPINA12__Cardiometabolic_o2csf__NPX	Yes
SERPINA3	SERPINA3	-0.00170657	0.960313	0.983784	SERPINA3__Inflammation_II_o2csf__NPX	Yes
SERPINA3	SERPINA3_complex	0.114656	0.00143458	0.00762828	SERPINA3__Inflammation_II_o2csf__NPX	Yes
SERPINA4	SERPINA4	0.0851792	0.0143908	0.0517434	SERPINA4__Inflammation_II_o2csf__NPX	Yes
SERPINA4	SERPINA4.1	0.0778921	0.0281875	0.0877943	SERPINA4__Inflammation_II_o2csf__NPX	Yes
SERPINA6	SERPINA6	-0.0260961	0.54511	0.715274	SERPINA6__Inflammation_II_o2csf__NPX	Yes
SERPINA7	SERPINA7	0.0672657	0.101759	0.235457	SERPINA7__Inflammation_II_o2csf__NPX	Yes
SERPINA9	SERPINA9	0.0599246	0.150548	0.312381	SERPINA9__Oncology_o2csf__NPX	Yes
SERPINB1	SERPINB1	-0.0735916	0.0204596	0.0691571	SERPINB1__Neurology_o2csf__NPX	No
SERPINB8	SERPINB8	0.0519491	0.16269	0.330105	SERPINB8__Inflammation_o2csf__NPX	No
SERPINB9	SERPINB9	0.0742749	0.0222827	0.0744593	SERPINB9__Neurology_o2csf__NPX	No
SERPINC1	SERPINC1	0.00127144	0.974202	0.98959	SERPINC1__Inflammation_II_o2csf__NPX	Yes
SERPIND1	SERPIND1	0.060766	0.0473962	0.132945	SERPIND1__Inflammation_II_o2csf__NPX	No
SERPINE1	SERPINE1	0.179051	4.53772e-06	5.64138e-05	SERPINE1__Cardiometabolic_o2csf__NPX	Yes
SERPINE2	SERPINE2	-0.0144397	0.688101	0.827835	SERPINE2__Cardiometabolic_II_o2csf__NPX	Yes
SERPINE2	SERPINE2.1	-0.0559117	0.182167	0.359192	SERPINE2__Cardiometabolic_II_o2csf__NPX	Yes
SERPINF1	SERPINF1	-0.0159871	0.653429	0.800819	SERPINF1__Inflammation_II_o2csf__NPX	No
SERPINF1	SERPINF1.1	-0.0303106	0.415612	0.606667	SERPINF1__Inflammation_II_o2csf__NPX	No
SERPINF2	SERPINF2	0.0514622	0.169008	0.340102	SERPINF2__Inflammation_II_o2csf__NPX	No
SERPING1	SERPING1	0.00334878	0.935795	0.971542	SERPING1__Inflammation_II_o2csf__NPX	Yes
SERPING1	SERPING1.1	0.0756757	0.010293	0.0394251	SERPING1__Inflammation_II_o2csf__NPX	Yes
SERPINI2	SERPINI2	0.0320046	0.445217	0.631657	SERPINI2__Oncology_II_o2csf__NPX	No
SEZ6L	SEZ6L	-0.131969	8.23161e-06	9.14831e-05	SEZ6L__Oncology_o2csf__NPX	Yes
SEZ6L2	SEZ6L2	-0.0363501	0.392429	0.590526	SEZ6L2__Oncology_o2csf__NPX	Yes
SFRP1	SFRP1	-0.038808	0.243631	0.43522	SFRP1__Neurology_o2csf__NPX	Yes
SFRP1	SFRP1.1	-0.0652982	0.0920479	0.21571	SFRP1__Neurology_o2csf__NPX	Yes
SFRP4	SFRP4	0.0611281	0.122538	0.270728	SFRP4__Inflammation_II_o2csf__NPX	No
SFRP4	SFRP4.1	0.0552887	0.155838	0.319739	SFRP4__Inflammation_II_o2csf__NPX	No
SFTPD	SFTPD	0.0466453	0.264104	0.459052	SFTPD__Cardiometabolic_o2csf__NPX	No
SGSH	SGSH	-0.127641	0.00149957	0.0078287	SGSH__Cardiometabolic_II_o2csf__NPX	No
SHBG	SHBG	0.0969464	0.00898555	0.0351515	SHBG__Inflammation_II_o2csf__NPX	Yes
SHBG	SHBG.1	0.0929815	0.0120316	0.0444592	SHBG__Inflammation_II_o2csf__NPX	Yes
SHMT1	SHMT1	-0.0142483	0.731248	0.850902	SHMT1__Inflammation_o2csf__NPX	No
SIAE	SIAE	-0.178937	6.94795e-06	7.90127e-05	SIAE__Oncology_o2csf__NPX	Yes
SIGLEC1	SIGLEC1	-0.0373214	0.369774	0.571041	SIGLEC1__Inflammation_o2csf__NPX	Yes
SIGLEC5	SIGLEC5	0.029328	0.442618	0.630085	SIGLEC5__Neurology_o2csf__NPX	No
SIGLEC5	SIGLEC5.1	0.0223686	0.566779	0.727528	SIGLEC5__Neurology_o2csf__NPX	No
SIGLEC5	SIGLEC5.2	0.0515351	0.184125	0.360148	SIGLEC5__Neurology_o2csf__NPX	No
SIGLEC7	SIGLEC7	0.0483894	0.183123	0.359857	SIGLEC7__Cardiometabolic_o2csf__NPX	Yes
SIGLEC8	SIGLEC8	-0.00670226	0.869859	0.935634	SIGLEC8__Cardiometabolic_II_o2csf__NPX	Yes
SIGLEC9	SIGLEC9	0.0116496	0.780523	0.88079	SIGLEC9__Oncology_o2csf__NPX	Yes
SIRPA	SIRPA	-0.130374	0.00263182	0.0126172	SIRPA__Cardiometabolic_o2csf__NPX	No
SIRPA	SIRPA.1	0.053003	0.205906	0.38776	SIRPA__Cardiometabolic_o2csf__NPX	No
SIRPB1	SIRPB1	-0.0209237	0.616808	0.771398	SIRPB1__Inflammation_o2csf__NPX	Yes
SIRT2	SIRT2	0.00328364	0.930159	0.969825	SIRT2__Oncology_o2csf__NPX	Yes
SIRT2	SIRT2.1	0.0341115	0.330622	0.531345	SIRT2__Oncology_o2csf__NPX	Yes
SLAMF8	SLAMF8	-0.0128769	0.739796	0.853879	SLAMF8__Oncology_o2csf__NPX	No
SLITRK1	SLITRK1	-0.146744	1.90978e-09	8.24014e-08	SLITRK1__Inflammation_II_o2csf__NPX	Yes
SLITRK1	SLITRK1.1	-0.165803	3.47437e-09	1.21355e-07	SLITRK1__Inflammation_II_o2csf__NPX	Yes
SLITRK2	SLITRK2	-0.137182	5.91522e-06	7.11241e-05	SLITRK2__Oncology_o2csf__NPX	Yes
SLITRK6	SLITRK6	-0.0389845	0.303839	0.497023	SLITRK6__Cardiometabolic_o2csf__NPX	Yes
SMAD5	SMAD5	0.0157594	0.711921	0.84157	SMAD5__Oncology_o2csf__NPX	No
SMOC1	SMOC1	0.0485152	0.185509	0.361891	SMOC1__Oncology_o2csf__NPX	No
SMOC1	SMOC1.1	0.0525879	0.120578	0.267589	SMOC1__Oncology_o2csf__NPX	No
SMOC2	SMOC2	0.150675	8.96077e-06	9.63217e-05	SMOC2__Inflammation_o2csf__NPX	Yes
SMPD1	SMPD1	-0.082113	0.0157889	0.0563559	SMPD1__Neurology_o2csf__NPX	No
SMPDL3A	SMPDL3A	-0.0633517	0.115667	0.259852	SMPDL3A__Inflammation_o2csf__NPX	No
SMPDL3A	SMPDL3A.1	-0.0215458	0.609466	0.764831	SMPDL3A__Inflammation_o2csf__NPX	No
SMTN	SMTN	0.153366	8.42272e-05	0.000718379	SMTN__Neurology_II_o2csf__NPX	Yes
SNAP23	SNAP23	0.0848795	0.0360573	0.106927	SNAP23__Cardiometabolic_o2csf__NPX	No
SNAP25	SNAP25	0.120546	0.00432805	0.0192986	SNAP25__Neurology_II_o2csf__NPX	Yes
SNAP29	SNAP29	0.0504708	0.220852	0.408048	SNAP29__Oncology_o2csf__NPX	No
SNCG	SNCG	0.0262314	0.270627	0.464338	SNCG__Neurology_o2csf__NPX	No
SOD1	SOD1	-0.0303848	0.467315	0.646191	SOD1__Cardiometabolic_o2csf__NPX	Yes
SOD2	SOD2	-0.130581	1.40487e-05	0.000145137	SOD2__Neurology_o2csf__NPX	Yes
SOD3	SOD3	0.010278	0.808036	0.89646	SOD3__Inflammation_II_o2csf__NPX	No
SOD3	SOD3.1	-0.0110742	0.783274	0.882537	SOD3__Inflammation_II_o2csf__NPX	No
SORCS2	SORCS2	-0.0495783	0.241708	0.43327	SORCS2__Oncology_o2csf__NPX	No
SORD	SORD	-0.0608803	0.13922	0.295066	SORD__Oncology_o2csf__NPX	No
SORT1	SORT1	0.0308242	0.466789	0.646191	SORT1__Cardiometabolic_o2csf__NPX	Yes
SOST	SOST	0.11818	0.00414913	0.0186067	SOST__Cardiometabolic_o2csf__NPX	No
SOST	SOST.1	-0.00115777	0.977898	0.98959	SOST__Cardiometabolic_o2csf__NPX	No
SPARC	SPARC	0.0390645	0.289403	0.481353	SPARC__Oncology_o2csf__NPX	No
SPARC	SPARC.1	-0.0143246	0.729426	0.85061	SPARC__Oncology_o2csf__NPX	No
SPARCL1	SPARCL1	-0.0354454	0.230594	0.419184	SPARCL1__Cardiometabolic_o2csf__NPX	Yes
SPARCL1	SPARCL1.1	-0.0212127	0.599544	0.756261	SPARCL1__Cardiometabolic_o2csf__NPX	Yes
SPART	SPART	0.0699168	0.0306628	0.0938889	SPART__Inflammation_II_o2csf__NPX	Yes
SPINK1	SPINK1	0.0287925	0.494144	0.671212	SPINK1__Neurology_o2csf__NPX	Yes
SPINK2	SPINK2	-0.0576942	0.129056	0.280898	SPINK2__Inflammation_II_o2csf__NPX	Yes
SPINK6	SPINK6	-0.0441897	0.279877	0.474659	SPINK6__Oncology_o2csf__NPX	Yes
SPINT1	SPINT1	0.0511725	0.197207	0.376206	SPINT1__Neurology_o2csf__NPX	Yes
SPINT2	SPINT2	-0.0280075	0.446197	0.632436	SPINT2__Inflammation_o2csf__NPX	Yes
SPOCK1	SPOCK1	-0.0426951	0.156855	0.321378	SPOCK1__Neurology_o2csf__NPX	Yes
SPOCK1	SPOCK1.1	-0.0836404	0.0152322	0.0546347	SPOCK1__Neurology_o2csf__NPX	Yes
SPON1	SPON1	-0.00869533	0.74425	0.856325	SPON1__Inflammation_o2csf__NPX	No
SPON2	SPON2	0.0132355	0.693619	0.830644	SPON2__Cardiometabolic_o2csf__NPX	Yes
SPP1	SPP1	0.000413778	0.990947	0.99638	SPP1__Cardiometabolic_o2csf__NPX	No
ST13	ST13	0.0574422	0.0435571	0.124801	ST13__Inflammation_II_o2csf__NPX	No
ST3GAL1	ST3GAL1	0.0186377	0.511719	0.686818	ST3GAL1__Oncology_o2csf__NPX	No
ST6GAL1	ST6GAL1	0.00915964	0.76487	0.871168	ST6GAL1__Cardiometabolic_o2csf__NPX	No
ST8SIA1	ST8SIA1	-0.060423	0.0499124	0.138677	ST8SIA1__Inflammation_II_o2csf__NPX	Yes
ST8SIA1	ST8SIA1.1	-0.0162638	0.60474	0.760853	ST8SIA1__Inflammation_II_o2csf__NPX	Yes
STAB2	STAB2	-0.0329248	0.223155	0.41075	STAB2__Cardiometabolic_II_o2csf__NPX	Yes
STAMBP	STAMBP	-0.0591774	0.127891	0.27919	STAMBP__Neurology_o2csf__NPX	No
STC1	STC1	-0.0112694	0.723024	0.848528	STC1__Neurology_o2csf__NPX	No
STC2	STC2	-0.0328732	0.409256	0.606054	STC2__Neurology_o2csf__NPX	Yes
STX1B	STX1B	-0.0605489	0.136283	0.291438	STX1B__Neurology_II_o2csf__NPX	Yes
STX4	STX4	0.133805	0.00027623	0.00202615	STX4__Oncology_o2csf__NPX	No
STX8	STX8	-0.0862101	0.000466486	0.00311061	STX8__Inflammation_o2csf__NPX	No
SUMF2	SUMF2	0.0749455	0.0578799	0.154101	SUMF2__Neurology_o2csf__NPX	Yes
SUOX	SUOX	-0.110509	0.00013372	0.00107195	SUOX__Neurology_II_o2csf__NPX	Yes
SV2A	SV2A	-0.0888674	0.00406449	0.0184601	SV2A__Neurology_II_o2csf__NPX	Yes
SYT1	SYT1	-0.0959783	0.000787269	0.00479221	SYT1__Neurology_II_o2csf__NPX	Yes
TACSTD2	TACSTD2	0.00860116	0.821377	0.903269	TACSTD2__Oncology_o2csf__NPX	No
TACSTD2	TACSTD2.1	-0.0311305	0.453462	0.638415	TACSTD2__Oncology_o2csf__NPX	No
TAFA5	TAFA5	-0.0937645	0.00018355	0.0014172	TAFA5__Oncology_o2csf__NPX	Yes
TAX1BP1	TAX1BP1	-0.0815709	0.00538331	0.0229555	TAX1BP1__Neurology_II_o2csf__NPX	No
TBCA	TBCA	-0.094196	0.0192185	0.066182	TBCA__Inflammation_II_o2csf__NPX	Yes
TCN1	TCN1	0.0333255	0.296413	0.490788	TCN1__Inflammation_II_o2csf__NPX	No
TCN1	TCN1.1	0.0335591	0.434446	0.622395	TCN1__Inflammation_II_o2csf__NPX	No
TCN2	TCN2_apo	0.0468281	0.265692	0.459771	TCN2__Cardiometabolic_o2csf__NPX	No
TCN2	TCN2_holo	0.0311257	0.411372	0.606515	TCN2__Cardiometabolic_o2csf__NPX	No
TDGF1	TDGF1	0.00466152	0.90104	0.949195	TDGF1__Neurology_o2csf__NPX	No
TEK	TEK	-0.0505065	0.183986	0.360148	TEK__Oncology_o2csf__NPX	Yes
TF	TF	0.049655	0.228141	0.415756	TF__Inflammation_II_o2csf__NPX	No
TFF1	TFF1	0.00755344	0.835416	0.911193	TFF1__Neurology_o2csf__NPX	Yes
TFF2	TFF2	0.0346181	0.409894	0.606054	TFF2__Inflammation_o2csf__NPX	Yes
TFF2	TFF2.1	0.104157	0.00585708	0.0245495	TFF2__Inflammation_o2csf__NPX	Yes
TFF3	TFF3	0.0406474	0.139588	0.295066	TFF3__Cardiometabolic_o2csf__NPX	Yes
TFF3	TFF3.1	0.0516025	0.0626588	0.163269	TFF3__Cardiometabolic_o2csf__NPX	Yes
TFPI	TFPI	0.125968	0.000415581	0.00283561	TFPI__Cardiometabolic_o2csf__NPX	Yes
TFPI2	TFPI2	-0.128746	5.48809e-05	0.000490916	TFPI2__Oncology_o2csf__NPX	Yes
TFRC	TFRC_CD	0.0346878	0.235158	0.424848	TFRC__Cardiometabolic_o2csf__NPX	No
TFRC	TFRC_ECD	-0.00158826	0.953754	0.981864	TFRC__Cardiometabolic_o2csf__NPX	No
TGFB1	TGFB1	0.0866499	0.0010908	0.00615464	TGFB1__Inflammation_o2csf__NPX	Yes
TGFB1	TGFB1.1	0.0759562	0.0716038	0.178644	TGFB1__Inflammation_o2csf__NPX	Yes
TGFB1	TGFB1.2	0.0148936	0.625857	0.776762	TGFB1__Inflammation_o2csf__NPX	Yes
TGFB2	TGFB2	-0.0010545	0.974132	0.98959	TGFB2__Oncology_II_o2csf__NPX	No
TGFBI	TGFBI	0.10515	0.00160445	0.00817267	TGFBI__Cardiometabolic_o2csf__NPX	Yes
TGFBR1	TGFBR1	-0.00010038	0.998051	0.998526	TGFBR1__Inflammation_II_o2csf__NPX	Yes
TGFBR2	TGFBR2	-0.0157508	0.710854	0.840986	TGFBR2__Oncology_o2csf__NPX	Yes
TGFBR3	TGFBR3	-0.0478095	0.124423	0.272838	TGFBR3__Cardiometabolic_o2csf__NPX	No
TGM2	TGM2	0.0885483	0.032781	0.0991541	TGM2__Cardiometabolic_o2csf__NPX	Yes
THBS2	THBS2	-0.00522865	0.901584	0.949195	THBS2__Neurology_o2csf__NPX	No
THBS2	THBS2.1	0.0690036	0.0564785	0.151747	THBS2__Neurology_o2csf__NPX	No
THBS4	THBS4	0.000152831	0.99571	0.99775	THBS4__Cardiometabolic_o2csf__NPX	No
THOP1	THOP1	-0.00819353	0.841867	0.915507	THOP1__Cardiometabolic_o2csf__NPX	No
THY1	THY1	-0.13963	0.000879086	0.00524235	THY1__Neurology_o2csf__NPX	No
TIE1	TIE1	-0.0874455	0.000405481	0.00279268	TIE1__Cardiometabolic_o2csf__NPX	No
TIMD4	TIMD4	0.0830859	0.0370236	0.109283	TIMD4__Cardiometabolic_o2csf__NPX	No
TIMM10	TIMM10	0.0587978	0.183529	0.359942	TIMM10__Cardiometabolic_II_o2csf__NPX	No
TIMP1	TIMP1	0.170836	5.59039e-09	1.74492e-07	TIMP1__Cardiometabolic_o2csf__NPX	Yes
TIMP1	TIMP1.1	0.158305	7.39049e-07	1.14125e-05	TIMP1__Cardiometabolic_o2csf__NPX	Yes
TIMP1	TIMP1.2	0.126319	0.001781	0.00891716	TIMP1__Cardiometabolic_o2csf__NPX	Yes
TIMP2	TIMP2	0.112204	0.0052608	0.0226239	TIMP2__Cardiometabolic_II_o2csf__NPX	No
TIMP3	TIMP3	-0.0968243	0.000391032	0.00271869	TIMP3__Inflammation_o2csf__NPX	Yes
TIMP4	TIMP4	-0.0936845	0.0138591	0.0500772	TIMP4__Neurology_o2csf__NPX	Yes
TINAGL1	TINAGL1	-0.0161095	0.691636	0.828946	TINAGL1__Cardiometabolic_o2csf__NPX	No
TLR1	TLR1_CD	0.0463787	0.266036	0.459771	TLR1__Inflammation_II_o2csf__NPX	Yes
TLR1	TLR1_ECD	0.0202432	0.617245	0.771398	TLR1__Inflammation_II_o2csf__NPX	Yes
TLR3	TLR3	-0.150303	0.000296572	0.00214321	TLR3__Inflammation_o2csf__NPX	Yes
TMEM106A	TMEM106A	-0.0863925	0.0389205	0.113738	TMEM106A__Oncology_II_o2csf__NPX	Yes
TMEM132A	TMEM132A	-0.132099	6.20181e-06	7.31794e-05	TMEM132A__Cardiometabolic_II_o2csf__NPX	No
TMEM25	TMEM25	-0.117745	0.00242256	0.011729	TMEM25__Neurology_II_o2csf__NPX	Yes
TMPRSS5	TMPRSS5	-0.0125343	0.731996	0.850902	TMPRSS5__Neurology_o2csf__NPX	No
TNC	TNC	0.0213392	0.419835	0.607994	TNC__Cardiometabolic_o2csf__NPX	Yes
TNC	TNC.1	0.0105321	0.795519	0.888824	TNC__Cardiometabolic_o2csf__NPX	Yes
TNC	TNC.2	0.144943	0.000131394	0.00106495	TNC__Cardiometabolic_o2csf__NPX	Yes
TNC	TNC.3	0.120251	0.000288688	0.00210699	TNC__Cardiometabolic_o2csf__NPX	Yes
TNC	TNC.4	0.108393	0.00831237	0.0330467	TNC__Cardiometabolic_o2csf__NPX	Yes
TNC	TNC.5	0.0416291	0.21179	0.394446	TNC__Cardiometabolic_o2csf__NPX	Yes
TNC	TNC.6	0.10408	0.00150904	0.0078502	TNC__Cardiometabolic_o2csf__NPX	Yes
TNC	TNC.7	0.147704	0.000236574	0.0017528	TNC__Cardiometabolic_o2csf__NPX	Yes
TNFRSF10A	TNFRSF10A	0.0398423	0.353305	0.558565	TNFRSF10A__Neurology_o2csf__NPX	No
TNFRSF10B	TNFRSF10B	-0.0320373	0.392476	0.590526	TNFRSF10B__Neurology_o2csf__NPX	No
TNFRSF10B	TNFRSF10B_D	-0.0439117	0.30303	0.496699	TNFRSF10B__Neurology_o2csf__NPX	No
TNFRSF10B	TNFRSF10B_ECD	-0.0457452	0.272939	0.466165	TNFRSF10B__Neurology_o2csf__NPX	No
TNFRSF11A	TNFRSF11A	-0.0681062	0.0154351	0.0552276	TNFRSF11A__Inflammation_o2csf__NPX	No
TNFRSF11B	TNFRSF11B	0.194315	1.13153e-10	7.90458e-09	TNFRSF11B__Inflammation_o2csf__NPX	Yes
TNFRSF12A	TNFRSF12A	-0.0375647	0.380062	0.581901	TNFRSF12A__Oncology_o2csf__NPX	Yes
TNFRSF13B	TNFRSF13B	0.0852525	0.0215126	0.0722174	TNFRSF13B__Inflammation_o2csf__NPX	Yes
TNFRSF13C	TNFRSF13C	-0.0194556	0.617329	0.771398	TNFRSF13C__Inflammation_o2csf__NPX	Yes
TNFRSF14	TNFRSF14	-0.0390336	0.22659	0.413957	TNFRSF14__Inflammation_o2csf__NPX	Yes
TNFRSF14	TNFRSF14.1	0.00802028	0.847781	0.918374	TNFRSF14__Inflammation_o2csf__NPX	Yes
TNFRSF14	TNFRSF14.2	-0.141453	6.23547e-06	7.31794e-05	TNFRSF14__Inflammation_o2csf__NPX	Yes
TNFRSF17	TNFRSF17	0.087188	0.0191638	0.0661488	TNFRSF17__Inflammation_II_o2csf__NPX	Yes
TNFRSF19	TNFRSF19	-0.0116288	0.708362	0.840986	TNFRSF19__Oncology_o2csf__NPX	No
TNFRSF1A	TNFRSF1A	0.0295145	0.18324	0.359857	TNFRSF1A__Neurology_o2csf__NPX	No
TNFRSF1B	TNFRSF1B	0.0561778	0.0307203	0.0938889	TNFRSF1B__Neurology_o2csf__NPX	Yes
TNFRSF1B	TNFRSF1B.1	0.0480604	0.0720524	0.179264	TNFRSF1B__Neurology_o2csf__NPX	Yes
TNFRSF21	TNFRSF21	-0.115119	3.36141e-05	0.000316102	TNFRSF21__Neurology_o2csf__NPX	No
TNFRSF21	TNFRSF21.1	-0.142282	1.33839e-07	2.58345e-06	TNFRSF21__Neurology_o2csf__NPX	No
TNFRSF4	TNFRSF4	-0.131448	0.00141729	0.00761599	TNFRSF4__Inflammation_o2csf__NPX	Yes
TNFRSF6B	TNFRSF6B	0.102268	0.0134703	0.0489523	TNFRSF6B__Neurology_o2csf__NPX	No
TNFRSF8	TNFRSF8	0.144365	5.21411e-05	0.00046927	TNFRSF8__Neurology_o2csf__NPX	Yes
TNFRSF9	TNFRSF9	-0.105622	0.0126552	0.0466461	TNFRSF9__Neurology_o2csf__NPX	Yes
TNFRSF9	TNFRSF9.1	0.0572181	0.176804	0.351451	TNFRSF9__Neurology_o2csf__NPX	Yes
TNFSF10	TNFSF10	0.0309071	0.467354	0.646191	TNFSF10__Inflammation_o2csf__NPX	Yes
TNFSF12	TNFSF12	-0.181456	1.9138e-10	1.16981e-08	TNFSF12__Inflammation_o2csf__NPX	Yes
TNFSF13B	TNFSF13B	0.0259386	0.500629	0.677511	TNFSF13B__Cardiometabolic_o2csf__NPX	No
TNFSF14	TNFSF14	-0.020542	0.538914	0.710321	TNFSF14__Neurology_o2csf__NPX	Yes
TNFSF14	TNFSF14.1	0.0468626	0.258608	0.453956	TNFSF14__Neurology_o2csf__NPX	Yes
TNFSF8	TNFSF8	-0.0717375	0.0161563	0.0572494	TNFSF8__Cardiometabolic_II_o2csf__NPX	Yes
TNFSF9	TNFSF9	0.037901	0.371347	0.571633	TNFSF9__Inflammation_II_o2csf__NPX	Yes
TNR	TNR	-0.060322	0.0226027	0.074849	TNR__Neurology_o2csf__NPX	Yes
TNXB	TNXB	0.0710299	0.0399449	0.116499	TNXB__Neurology_o2csf__NPX	No
TOMM20	TOMM20	-0.00557543	0.894382	0.946651	TOMM20__Cardiometabolic_II_o2csf__NPX	Yes
TP53I3	TP53I3	0.020352	0.590009	0.748217	TP53I3__Inflammation_II_o2csf__NPX	Yes
TPD52L2	TPD52L2	0.141445	0.000121737	0.0009977	TPD52L2__Inflammation_II_o2csf__NPX	Yes
TPK1	TPK1	0.0155403	0.706376	0.840263	TPK1__Cardiometabolic_II_o2csf__NPX	No
TPP1	TPP1	-0.159762	5.92902e-05	0.000520831	TPP1__Inflammation_o2csf__NPX	Yes
TPSAB1	TPSAB1	-0.00784992	0.848259	0.918374	TPSAB1__Inflammation_o2csf__NPX	No
TREM2	TREM2	0.0261158	0.432648	0.621071	TREM2__Inflammation_o2csf__NPX	No
TREM2	TREM2.1	0.030668	0.380397	0.581901	TREM2__Inflammation_o2csf__NPX	No
TREM2	TREM2.2	0.0361806	0.286097	0.479114	TREM2__Inflammation_o2csf__NPX	No
TREML2	TREML2	0.0815334	0.0360401	0.106927	TREML2__Neurology_o2csf__NPX	No
TRIAP1	TRIAP1	0.0469303	0.268508	0.461287	TRIAP1__Oncology_o2csf__NPX	No
TWF2	TWF2	0.0459183	0.0335015	0.101125	TWF2__Cardiometabolic_II_o2csf__NPX	Yes
TXLNA	TXLNA	0.0304902	0.430497	0.619763	TXLNA__Neurology_o2csf__NPX	No
TXLNA	TXLNA.1	-0.0134602	0.73615	0.853879	TXLNA__Neurology_o2csf__NPX	No
TXN	TXN	-0.0302967	0.470848	0.649186	TXN__Inflammation_II_o2csf__NPX	No
TXNDC5	TXNDC5	0.0200957	0.368491	0.570229	TXNDC5__Neurology_o2csf__NPX	No
TXNRD1	TXNRD1	-0.0541183	0.057271	0.153036	TXNRD1__Neurology_o2csf__NPX	No
TYMP	TYMP	0.121739	0.0015888	0.00816719	TYMP__Cardiometabolic_o2csf__NPX	Yes
TYRO3	TYRO3	-0.164944	5.05703e-10	2.64952e-08	TYRO3__Cardiometabolic_o2csf__NPX	Yes
TYRO3	TYRO3.1	-0.14975	1.84938e-08	4.52174e-07	TYRO3__Cardiometabolic_o2csf__NPX	Yes
ULBP2	ULBP2	-0.144569	3.41554e-05	0.000319146	ULBP2__Neurology_o2csf__NPX	Yes
ULBP2	ULBP2.1	-0.0678463	0.104861	0.240366	ULBP2__Neurology_o2csf__NPX	Yes
UMOD	UMOD	0.0266203	0.454853	0.638675	UMOD__Cardiometabolic_o2csf__NPX	No
UNC5D	UNC5D	-0.152892	4.96205e-08	1.05498e-06	UNC5D__Inflammation_II_o2csf__NPX	Yes
UNC5D	UNC5D.1	-0.153104	1.15261e-07	2.28922e-06	UNC5D__Inflammation_II_o2csf__NPX	Yes
UNC5D	UNC5D.2	-0.145102	3.21607e-07	5.82467e-06	UNC5D__Inflammation_II_o2csf__NPX	Yes
UROD	UROD	-0.0729892	0.0455552	0.129657	UROD__Inflammation_II_o2csf__NPX	No
USP8	USP8	0.0453695	0.174087	0.346844	USP8__Cardiometabolic_o2csf__NPX	No
VASN	VASN	-0.0306223	0.308496	0.503408	VASN__Cardiometabolic_o2csf__NPX	No
VCAM1	VCAM1	-0.0120375	0.706806	0.840263	VCAM1__Cardiometabolic_o2csf__NPX	Yes
VCAM1	VCAM1.1	0.0298627	0.373498	0.574341	VCAM1__Cardiometabolic_o2csf__NPX	Yes
VCAN	VCAN	-0.00138817	0.973761	0.98959	VCAN__Neurology_o2csf__NPX	Yes
VEGFA	VEGFA	0.0434182	0.301451	0.496328	VEGFA__Inflammation_o2csf__NPX	Yes
VEGFA	VEGFA.1	0.00519084	0.901266	0.949195	VEGFA__Inflammation_o2csf__NPX	Yes
VEGFA	VEGFA165	0.0250702	0.555005	0.72113	VEGFA__Inflammation_o2csf__NPX	Yes
VEGFB	VEGFB	0.175126	9.49402e-06	0.000100926	VEGFB__Inflammation_II_o2csf__NPX	No
VEGFC	VEGFC	-0.130083	0.00159224	0.00816719	VEGFC__Oncology_o2csf__NPX	Yes
VEGFD	VEGFD	0.0335388	0.37001	0.571041	VEGFD__Inflammation_o2csf__NPX	No
VEGFD	VEGFD.1	0.0291206	0.44785	0.633555	VEGFD__Inflammation_o2csf__NPX	No
VIT	VIT	0.0340809	0.364722	0.566788	VIT__Cardiometabolic_II_o2csf__NPX	No
VIT	VIT.1	0.0562843	0.118321	0.263794	VIT__Cardiometabolic_II_o2csf__NPX	No
VNN2	VNN2	0.090233	0.0236862	0.0775125	VNN2__Oncology_o2csf__NPX	No
VNN2	VNN2.1	-0.00811315	0.777553	0.879468	VNN2__Oncology_o2csf__NPX	No
VSIG4	VSIG4	0.103342	0.00105951	0.00609528	VSIG4__Neurology_o2csf__NPX	Yes
VSIR	VSIR_CD	0.0124774	0.750056	0.86098	VSIR__Cardiometabolic_o2csf__NPX	Yes
VSIR	VSIR_ECD	-0.0595791	0.0666213	0.169676	VSIR__Cardiometabolic_o2csf__NPX	Yes
VSNL1	VSNL1	-0.0552971	0.0740449	0.182255	VSNL1__Neurology_II_o2csf__NPX	Yes
VSNL1	VSNL1.1	-0.0430839	0.169568	0.340763	VSNL1__Neurology_II_o2csf__NPX	Yes
VTA1	VTA1	0.0334925	0.436351	0.624514	VTA1__Neurology_o2csf__NPX	No
VTI1A	VTI1A	-0.0973643	0.000654883	0.00412323	VTI1A__Inflammation_II_o2csf__NPX	Yes
VWA1	VWA1	0.0338876	0.205395	0.387294	VWA1__Oncology_o2csf__NPX	No
VWC2	VWC2	-0.140212	3.81687e-07	6.66589e-06	VWC2__Neurology_o2csf__NPX	Yes
VWC2	VWC2.1	-0.126304	4.50203e-06	5.64138e-05	VWC2__Neurology_o2csf__NPX	Yes
VWF	VWF	0.116928	7.27495e-06	8.2095e-05	VWF__Cardiometabolic_o2csf__NPX	Yes
WFDC1	WFDC1	-0.0072955	0.837847	0.911811	WFDC1__Oncology_II_o2csf__NPX	Yes
WFDC2	WFDC2	-0.0829528	0.00862844	0.0341184	WFDC2__Oncology_o2csf__NPX	Yes
WFIKKN1	WFIKKN1	-0.0124736	0.754968	0.864363	WFIKKN1__Neurology_o2csf__NPX	No
WFIKKN2	WFIKKN2	-0.075952	0.0466334	0.131308	WFIKKN2__Inflammation_o2csf__NPX	No
WFIKKN2	WFIKKN2.1	-0.0745918	0.0456936	0.129657	WFIKKN2__Inflammation_o2csf__NPX	No
WIF1	WIF1	-0.182332	3.44081e-09	1.21355e-07	WIF1__Oncology_o2csf__NPX	Yes
WIF1	WIF1.1	-0.179426	1.34033e-08	3.64122e-07	WIF1__Oncology_o2csf__NPX	Yes
WWP2	WWP2	-0.023252	0.5812	0.740781	WWP2__Neurology_o2csf__NPX	No
XCL1	XCL1	0.0220697	0.541321	0.712214	XCL1__Oncology_o2csf__NPX	Yes
XCL1	XCL1.1	-0.00616484	0.880008	0.938714	XCL1__Oncology_o2csf__NPX	Yes
XG	XG	0.00217673	0.9459	0.976464	XG__Cardiometabolic_o2csf__NPX	Yes
YAP1	YAP1	0.169569	2.43884e-06	3.31276e-05	YAP1__Neurology_II_o2csf__NPX	Yes
YES1	YES1	0.031373	0.458463	0.640243	YES1__Oncology_o2csf__NPX	No
YWHAQ	YWHAQ	0.12687	7.16006e-05	0.000621527	YWHAQ__Inflammation_II_o2csf__NPX	Yes

### Sheet: ST8
Supplementary Table 8. Summary statistics of DAP in plasma in BioFINDER-2 using Olink Explore HT platform
WML continuous				WML tertiles				Deep microbleeds
Protein	Std beta	p-value	p-value FDR	Protein	Std beta	p-value	p-value FDR	Protein	Std beta	p-value	p-value FDR
MMP7	0.213651	4.11701e-09	2.45374e-06	MMP7	0.145089	2.14658e-05	0.0263814	NEFL	0.153996	3.77359e-06	0.000320755
TNFRSF11B	0.143303	2.56132e-05	0.00763274					PGF	0.103823	0.000399065	0.0169602
MAP2K1	-0.11553	6.09801e-05	0.0121147					EFHD1	0.109562	0.00210931	0.0378605
MMP12	0.131962	0.000239937	0.0321989					NECTIN4	0.097191	0.00214655	0.0378605
NEFL	0.132149	0.000378175	0.0321989					PIK3IP1	0.0917299	0.00222709	0.0378605
REG1A	0.146522	0.000293969	0.0321989
WFDC2	0.117127	0.000331247	0.0321989
PRSS8	0.125113	0.000568814	0.0423766

### Sheet: ST9
Supplementary Table 9. Summary statistics of DAP in plasma in BioFINDER-2 using Somalogic 7k platform
WML continuous				WML tertiles				Subcortical infarcts/lacunes				Deep microbleeds
Protein	Std beta	p-value	p-value FDR	Protein	Std beta	p-value	p-value FDR	Protein	Std beta	p-value	p-value FDR	Protein	Std beta	p-value	p-value FDR
MMP7	0.165161	4.83414e-10	3.68361e-07	MMP7	0.134545	5.19283e-08	3.73364e-05	CHL1	-0.0984989	8.69418e-05	0.00586001	CFD	0.095876	0.000114628	0.0131823
TNFRSF11B	0.134584	1.83384e-07	6.98694e-05	GDF15	0.0938039	5.0392e-06	0.0013735	CHL1.2	-0.0968496	0.000134199	0.00586001
MMP12	0.124649	5.81873e-07	0.000147796	RSPO1	0.0945747	7.64115e-06	0.0013735	PI3	0.0873063	0.000112867	0.00586001
GDF15	0.104701	2.08608e-06	0.000397398	S100A4	-0.12263	6.15863e-06	0.0013735	L1CAM	-0.0888979	0.000439637	0.0143981
LEFTY2	0.12709	3.11119e-06	0.000474145	LEFTY2	0.112149	9.69081e-06	0.00139354	MMP12	0.070594	0.000910165	0.0238463
S100A4	-0.13094	7.28916e-06	0.000925723	TNFRSF11B	0.10149	2.3808e-05	0.002853	ACHE	-0.0817255	0.00126158	0.0275445
TFF2.2	0.114146	2.68238e-05	0.00291997	SERPINA1	0.114329	3.02787e-05	0.00311006	AMIGO2.2	-0.0774405	0.0018749	0.0334453
OGFR	-0.0963901	5.14453e-05	0.00435571	MMP12	0.0933507	5.7921e-05	0.00520565	POSTN.2	-0.0753	0.00204246	0.0334453
SERPINA1	0.119649	4.89437e-05	0.00435571	PI3	0.0979992	7.10357e-05	0.00567496	ENPP5	-0.0710515	0.00247917	0.0340902
PI3	0.103341	9.54072e-05	0.00610786	CXADR	-0.107428	8.99638e-05	0.0064684	NELL1	-0.073908	0.00260231	0.0340902
PRSS8.2	-0.113652	9.61867e-05	0.00610786	SCN2B	0.104379	0.000126112	0.00824313	POSTN	-0.0717548	0.00345484	0.041144
SMOC2	0.105743	9.42404e-05	0.00610786	TFF2_2	0.0959524	0.000153892	0.00922071	KYAT1	0.0719765	0.00448113	0.048919
C7	0.106332	0.000188382	0.0110421	HYOU1	-0.0960835	0.000173035	0.00930267
CD209.3	-0.107871	0.000280289	0.0145632	RSPO3.2	0.0905363	0.000181137	0.00930267
TIMP1.2	0.0913854	0.000286678	0.0145632	CRIM1	0.102326	0.000208735	0.0100054
DDAH1	-0.105115	0.000325089	0.0145717	TXNRD1	-0.0935824	0.000355698	0.0159842
WFDC2	0.086846	0.000321476	0.0145717	C9.2	0.0946749	0.000402978	0.0170436
CFP	-0.103037	0.000359398	0.0152145	HSPA1A.4	-0.093843	0.00050271	0.0191802
C5.2	0.103168	0.00045005	0.0180494	IGF2R.2	0.0954525	0.000506847	0.0191802
ENO2	-0.0987703	0.000639454	0.0243632	IL1R1	0.0932373	0.000620377	0.0205915
FSTL3	0.0819725	0.000833959	0.0302608	ENO2	-0.0923554	0.00059445	0.0205915
NELL2	0.0924855	0.000917222	0.0303879	GHRL.3	0.091026	0.000630061	0.0205915
PRSS8	0.0957655	0.000878674	0.0303879	C7	0.0895962	0.00071279	0.0222824
TIMP1	0.0886934	0.00101382	0.0312355	HS6ST2	0.0921982	0.000777778	0.0233009
VWC2.2	0.0911673	0.00102479	0.0312355	C9	0.0893239	0.000858422	0.0243171
C9	0.0925855	0.00131368	0.0348847	NCAM1	0.0920951	0.000879339	0.0243171
CNDP1.2	-0.0882542	0.00124138	0.0348847	DDAH1	-0.0900611	0.000920955	0.0245247
CST6.2	0.087822	0.00132586	0.0348847	YWHAQ	-0.088399	0.000999355	0.025662
HSPA1A.4	-0.0931921	0.00132763	0.0348847	C7.2	0.0901359	0.0010896	0.0270144
PRSS22	0.0902491	0.00146458	0.0360004	ESAM.2	-0.0766408	0.00115994	0.0277998
DLL1.2	0.0920644	0.00143291	0.0360004	GHRL	0.0835657	0.00132295	0.0288243
YWHAQ	-0.0897128	0.00193222	0.0421938	TNC.5	0.0863377	0.00124395	0.0288243
ATXN3	-0.086862	0.00198642	0.0421938	ICAM5.2	0.0858613	0.00130247	0.0288243
C9.2	0.088258	0.00216192	0.0421938	MZB1	0.0869849	0.00148193	0.0313384
CNDP1	-0.0862381	0.00220179	0.0421938	PRSS8.2	-0.0849587	0.0017173	0.0326601
DLG4	-0.08754	0.00218247	0.0421938	SERPINB9	-0.0830675	0.00171764	0.0326601
MSR1.3	0.0778625	0.00212941	0.0421938	ICAM5	0.0844509	0.00172612	0.0326601
REG3A	0.0832301	0.00219629	0.0421938	ICAM5.3	0.0853551	0.00159654	0.0326601
PLXDC1	0.0898338	0.00201138	0.0421938	PLXDC1	0.0839734	0.00188529	0.034757
TFF3.2	0.0880744	0.0022149	0.0421938	NCAM1.2	0.0856259	0.0019795	0.0355816
TFF3	0.0796097	0.00232051	0.0431276	JAM2	-0.0738847	0.0020892	0.0366375
VWC2	0.0838712	0.00240679	0.043666	DCC	0.082293	0.00224677	0.0384625
DPP7	-0.0866147	0.00253059	0.0448445	LPO	0.0831134	0.00230864	0.0386026
GP1BA	-0.0873885	0.0026053	0.0451191	RSPO1.2	0.0827078	0.00253497	0.0405033
JAM3	-0.0837214	0.00268207	0.0454164	SCARF1	-0.0750956	0.00252219	0.0405033
HTRA2	-0.07958	0.00277243	0.0459258	CLSTN2	0.0818596	0.00293248	0.0437208
CREG1	-0.0882975	0.00294227	0.0477023	DLG4	-0.0792368	0.00285648	0.0437208
HYOU1	-0.0817461	0.00301373	0.047843	ITIH4	0.0813168	0.003099	0.0437208
COL3A1	0.0867458	0.00311241	0.0484012	REG3A.2	0.082011	0.00306068	0.0437208
CRTAC1	-0.0794067	0.00326743	0.0497957	REG4	0.0770725	0.0031012	0.0437208
				GZMA	0.0821698	0.00301859	0.0437208
				PRSS22	0.0775138	0.00326521	0.0440043
				QDPR	-0.0775109	0.00327147	0.0440043
				QPCT	0.0786394	0.00330491	0.0440043
				CST6.2	0.0744929	0.00341596	0.044656
				NELL2	0.0757333	0.0034941	0.0448617
				CCL11	0.0759159	0.0037114	0.0468157
				REG1B	0.0758746	0.00381706	0.0473184
				WFDC2	0.0645556	0.00412212	0.048587
				LYZL2	-0.0775772	0.00409139	0.048587
				ULBP2	0.0791413	0.00400018	0.048587
				C5.2	0.0778577	0.00440463	0.0494833
				CREG1	-0.0787459	0.00430469	0.0494833
				MDH1	-0.0754635	0.00436688	0.0494833

### Sheet: ST10
Supplementary Table 10. Summary statistics of Cox PH models in plasma in UK Biobank
Olink protein	Cerebrovascular event within 5 years					Infarct within 5 years
	Hazard Ratio	p-value	CI (lower)	CI (upper)	p-value FDR	Hazard Ratio	p-value	CI (lower)	CI (upper)	p-value FDR
AMIGO2	0.878834	0.50983	0.598554	1.29036	0.516911	0.946017	0.854547	0.522663	1.71229	0.854547
ATXN3	0.811542	0.0247413	0.676318	0.973803	0.0368595	0.972463	0.847926	0.731016	1.29366	0.854547
C9	1.16828	0.101379	0.969913	1.40723	0.121323	1.23559	0.164334	0.917039	1.66478	0.210462
CCL11	1.18237	0.161051	0.935432	1.4945	0.181522	1.128	0.514767	0.785101	1.62067	0.552618
CD209	0.814465	0.0728539	0.650858	1.0192	0.0933041	0.842451	0.333659	0.595113	1.19259	0.392856
CFP	0.444938	0.0010534	0.274079	0.72231	0.00197175	0.743905	0.440659	0.3507	1.57797	0.502626
CHL1	0.749506	0.0495165	0.562102	0.99939	0.0657219	0.656355	0.0667248	0.418473	1.02946	0.103636
CLSTN2	1.33725	0.00262651	1.10659	1.616	0.00467646	1.56708	0.00130652	1.19163	2.06082	0.00561035
CNDP1	0.826404	0.0261466	0.698581	0.977616	0.0381741	0.801918	0.0908252	0.62089	1.03573	0.132605
CREG1	1.19042	0.12412	0.953262	1.48659	0.146141	1.12623	0.500891	0.796697	1.59207	0.545747
CRIM1	2.57259	7.81006e-06	1.7	3.89307	2.47885e-05	1.89651	0.0567699	0.98173	3.6637	0.0920934
CRTAC1	0.642642	0.00116587	0.492106	0.839228	0.00212772	0.647824	0.0394567	0.428566	0.979258	0.0685794
CXADR	1.33069	0.000414881	1.13552	1.5594	0.000841286	1.3962	0.00625694	1.0991	1.77362	0.0181231
DDAH1	1.00535	0.966099	0.785915	1.28606	0.966099	1.14156	0.484735	0.787424	1.65496	0.536146
DLL1	1.87676	4.39257e-05	1.38757	2.53843	0.000110572	1.83651	0.0108472	1.15051	2.93153	0.026765
DPP7	1.08124	0.316421	0.928021	1.25976	0.334764	1.07609	0.543154	0.849556	1.36302	0.574641
EFHD1	1.25391	0.0896764	0.965562	1.62837	0.112869	1.33023	0.170936	0.884157	2.00137	0.215143
ENO2	0.644268	1.39621e-08	0.553492	0.749933	8.49359e-08	0.659037	0.000529762	0.520576	0.834326	0.00257818
ENPP5	0.781363	0.00387726	0.6609	0.923782	0.00658233	0.767578	0.0430684	0.594056	0.991786	0.0731161
ESAM	0.794167	0.219589	0.549686	1.14738	0.239254	1.56028	0.125575	0.883069	2.75683	0.175487
FSTL3	2.49548	4.96376e-12	1.92509	3.23489	4.52943e-11	2.42666	1.75443e-05	1.61911	3.63698	0.000142304
GDF15	2.21702	1.8004e-41	1.97484	2.48891	1.31429e-39	2.30444	8.27047e-21	1.9347	2.74483	6.03745e-19
GHRL	0.957127	0.37024	0.869647	1.05341	0.386107	0.894968	0.137683	0.772999	1.03618	0.182743
GP1BA	0.451564	3.10763e-07	0.333013	0.612318	1.2326e-06	0.65132	0.0717718	0.408417	1.03869	0.109153
GZMA	0.746232	0.0234289	0.579341	0.961198	0.0356315	0.8627	0.45359	0.586298	1.26941	0.509416
HSPA1A	0.711518	1.0758e-05	0.611452	0.827959	3.02052e-05	0.773136	0.0312121	0.611779	0.97705	0.0584227
HTRA2	0.714069	6.62796e-05	0.605176	0.842557	0.000153033	0.740197	0.0215217	0.572727	0.956636	0.0436412
HYOU1	0.782693	0.240806	0.519745	1.17867	0.258512	0.880618	0.69385	0.467602	1.65843	0.723587
ICAM5	1.26117	0.0137209	1.04865	1.51677	0.0217744	1.22383	0.160285	0.923153	1.62244	0.208943
IGF2R	1.3835	0.0946953	0.945439	2.02454	0.117165	1.87131	0.0360546	1.0416	3.36196	0.0654878
IL1R1	1.36673	0.0995607	0.942358	1.98222	0.121132	1.55631	0.127409	0.881277	2.74841	0.175487
ITIH4	1.31428	0.161629	0.896358	1.92706	0.181522	1.96578	0.0156808	1.13614	3.40125	0.0346877
JAM2	1.38599	0.0637231	0.981537	1.95712	0.0830676	1.42583	0.191429	0.837368	2.42785	0.232905
KYAT1	0.634045	5.84901e-08	0.537783	0.747536	3.28444e-07	0.60811	8.9699e-05	0.474121	0.779965	0.000595275
L1CAM	0.678078	0.00811083	0.508594	0.904041	0.0134566	0.580081	0.0165313	0.371618	0.905483	0.0354938
LEFTY2	0.838865	0.0445703	0.706699	0.995747	0.0609995	0.869869	0.304321	0.666698	1.13495	0.364187
LPO	1.11029	0.140234	0.966179	1.2759	0.162494	0.904898	0.376203	0.725226	1.12908	0.435918
MMP12	1.7826	5.00138e-17	1.55734	2.04044	7.30201e-16	1.73339	3.07932e-07	1.40417	2.1398	3.21129e-06
MMP7	1.63008	3.20812e-07	1.35154	1.96603	1.2326e-06	1.50969	0.00529163	1.13022	2.01657	0.0167952
MSR1	1.53745	9.11895e-06	1.27141	1.85915	2.66273e-05	1.49677	0.00752251	1.11356	2.01185	0.0203387
MZB1	1.56403	1.19404e-08	1.3411	1.82402	7.92409e-08	1.49582	0.00108468	1.17485	1.90448	0.00494885
NCAM1	0.698757	0.00978683	0.53237	0.917145	0.0158764	0.727575	0.136835	0.478527	1.10624	0.182743
NECTIN4	1.75466	3.44819e-06	1.38386	2.22481	1.19866e-05	1.79487	0.00143939	1.25253	2.57205	0.00583755
NEFL	2.02127	4.46442e-22	1.75232	2.33149	1.08634e-20	1.96563	5.2172e-09	1.56675	2.46605	1.26952e-07
NELL1	0.654215	8.25079e-06	0.54289	0.788367	2.50962e-05	0.679046	0.00869809	0.508538	0.906723	0.0226772
NELL2	0.740647	0.0449682	0.552266	0.993286	0.0609995	0.524653	0.00645481	0.329834	0.834542	0.0181231
OGFR	0.526316	5.05362e-05	0.385878	0.717865	0.000122971	0.516067	0.0058091	0.322529	0.82574	0.0176693
PGF	2.50864	5.91372e-15	1.99133	3.16035	6.16716e-14	2.1083	0.000407755	1.39422	3.18811	0.0022897
PI3	1.44195	1.77003e-07	1.25687	1.65428	7.6007e-07	1.51946	7.45259e-05	1.23536	1.86888	0.000544039
PIK3IP1	2.10488	3.47324e-07	1.5809	2.80252	1.26773e-06	2.18884	0.000503768	1.40778	3.40327	0.00257818
PLXDC1	0.687211	0.0149407	0.50804	0.92957	0.0232057	0.652592	0.0778922	0.406051	1.04882	0.116043
POSTN	1.20404	0.164644	0.92662	1.56453	0.182107	1.3153	0.189935	0.873072	1.98152	0.232905
PRSS8	1.95737	1.9055e-11	1.60885	2.38138	1.39101e-10	1.63389	0.00180361	1.20036	2.22399	0.00692968
QDPR	0.586766	1.80972e-05	0.459848	0.748714	4.89295e-05	0.623871	0.0138833	0.428408	0.908514	0.0316712
QPCT	1.44826	0.0317717	1.03283	2.03078	0.0454772	1.50938	0.12102	0.89698	2.5399	0.173225
REG1A	1.48913	6.67523e-08	1.28873	1.7207	3.48065e-07	1.54463	0.000101079	1.24061	1.92315	0.000614897
REG1B	1.2601	0.000709988	1.10225	1.44054	0.00140079	1.30104	0.0115699	1.06066	1.5959	0.0272452
REG3A	1.27943	6.7083e-05	1.13344	1.44421	0.000153033	1.2338	0.0304291	1.02005	1.49234	0.0584227
REG4	1.73136	1.08662e-11	1.47782	2.02839	8.81373e-11	1.94737	4.72644e-08	1.5331	2.47357	6.9006e-07
RSPO1	0.899781	0.459116	0.680321	1.19004	0.472049	1.04854	0.827682	0.684267	1.60675	0.850997
S100A4	0.647499	7.7162e-08	0.552574	0.758729	3.75522e-07	0.739667	0.0185649	0.575443	0.95076	0.0387211
SCARF1	0.756063	0.0451229	0.575115	0.993941	0.0609995	0.667422	0.0631194	0.435712	1.02236	0.100168
SERPINB9	0.570685	0.00041283	0.418029	0.779087	0.000841286	0.582572	0.0276114	0.360216	0.942184	0.0544766
SMOC2	1.59526	3.01462e-05	1.28101	1.98661	7.85953e-05	1.62942	0.00491427	1.15952	2.28975	0.0163064
TFF2	1.7387	3.49368e-18	1.53486	1.9696	6.37597e-17	1.60139	3.61637e-06	1.31212	1.95444	3.29994e-05
TFF3	1.67055	1.34979e-16	1.47924	1.88662	1.64224e-15	1.66893	1.17589e-07	1.38082	2.01716	1.43067e-06
TIMP1	1.90618	7.01818e-05	1.3869	2.61988	0.000155251	2.8731	1.33543e-08	1.99633	4.13496	2.43716e-07
TNC	1.33555	0.00105282	1.12326	1.58797	0.00197175	1.32868	0.0367808	1.0176	1.73485	0.0654878
TNFRSF11B	1.94923	4.83909e-06	1.46417	2.59498	1.6057e-05	1.78856	0.0109993	1.14254	2.79985	0.026765
TXNRD1	0.541054	1.73898e-07	0.429716	0.68124	7.6007e-07	0.589465	0.00381314	0.412058	0.843252	0.013918
ULBP2	1.39964	0.00381635	1.11453	1.75769	0.00658233	1.42221	0.0495119	1.00075	2.02117	0.0821447
VWC2	1.53552	0.000129081	1.23281	1.91255	0.000277145	1.64424	0.00404034	1.17148	2.30778	0.014045
WFDC2	2.56703	1.51911e-29	2.17939	3.02361	5.54476e-28	2.47991	4.81815e-12	1.91677	3.20849	1.75862e-10
